# Asymmetry in the peak in Covid-19 daily cases and the pandemic R-parameter

**DOI:** 10.1101/2023.07.23.23292960

**Authors:** Sayali Bhatkar, Mingyang Ma, Mary Zsolway, Ayush Tarafder, Sebastian Doniach, Gyan Bhanot

## Abstract

Within the context of the standard SIR model of pandemics, we show that the asymmetry in the peak in recorded daily cases during a pandemic can be used to infer the pandemic R-parameter. Using only daily data for symptomatic, confirmed cases, we derive a universal scaling curve that yields: (i) r_eff_, the pandemic R-parameter; (ii) L_eff,_ the effective latency, the average number of days an infected individual is able to infect others and (iii) α, the probability of infection per contact between infected and susceptible individuals. We validate our method using an example and then apply it to estimate these parameters for the first phase of the SARS-Cov-2/Covid-19 pandemic for several countries where there was a well separated peak in identified infected daily cases. The extension of the SIR model developed in this paper differentiates itself from earlier studies in that it provides a simple method to make an a-posteriori estimate of several useful epidemiological parameters, using only data on confirmed, identified cases. Our results are general and can be applied to any pandemic.

## Supplementary tables and figures for "Asymmetry in the peak in Covid-19 daily cases and the pandemic R-parameter": Supplementary Table 1.xlsx

### Sheet: scaling function data
reff	wL in units of tau = WR/Leff	wR in units of tau = WL/Leff	Max of Peak in i(tau)	ftot = 1-s(∞)	R calculated from ftot (Eq . A8)	WR/WL = wR/wL
1.01	176.561	177.022	4.9e-05	0.019741	1.01	1.00261
1.015	117.82	118.281	0.00011	0.029417	1.015	1.00392
1.02	88.4518	88.914	0.000194	0.038967	1.02	1.00523
1.025	70.8311	71.2928	0.0003	0.048392	1.02501	1.00652
1.03	59.084	59.5458	0.000429	0.057695	1.03001	1.00782
1.035	50.6931	51.155	0.000579	0.066877	1.03501	1.00911
1.04	44.3998	44.8618	0.00075	0.075942	1.04001	1.01041
1.045	39.505	39.967	0.000942	0.08489	1.04501	1.01169
1.05	35.5891	36.051	0.001153	0.093723	1.05001	1.01298
1.055	32.385	32.847	0.001384	0.102445	1.05501	1.01427
1.06	29.7149	30.1769	0.001635	0.111055	1.06001	1.01555
1.065	27.4555	27.9175	0.001903	0.119557	1.06502	1.01683
1.07	25.5188	25.9808	0.00219	0.127952	1.07002	1.0181
1.075	23.8402	24.3023	0.002495	0.136242	1.07502	1.01938
1.08	22.3714	22.8335	0.002816	0.144428	1.08002	1.02066
1.085	21.0754	21.5374	0.003155	0.152513	1.08502	1.02192
1.09	19.9232	20.3854	0.00351	0.160497	1.09002	1.0232
1.095	18.8923	19.3545	0.003881	0.168383	1.09502	1.02446
1.1	17.9646	18.4266	0.004267	0.176172	1.10002	1.02572
1.105	17.125	17.5871	0.004669	0.183865	1.10503	1.02698
1.11	16.3617	16.8239	0.005086	0.191464	1.11003	1.02825
1.115	15.6648	16.1269	0.005517	0.198971	1.11503	1.0295
1.12	15.026	15.488	0.005962	0.206387	1.12003	1.03075
1.125	14.4382	14.9002	0.006421	0.213714	1.12503	1.032
1.13	13.8955	14.3575	0.006893	0.220952	1.13003	1.03325
1.135	13.393	13.8551	0.007379	0.228104	1.13503	1.0345
1.14	12.9264	13.3885	0.007877	0.23517	1.14003	1.03575
1.145	12.4919	12.954	0.008388	0.242152	1.14503	1.03699
1.15	12.0863	12.5485	0.00891	0.249051	1.15004	1.03824
1.155	11.7069	12.1691	0.009445	0.255869	1.15504	1.03948
1.16	11.3512	11.8134	0.009991	0.262606	1.16004	1.04072
1.165	11.0171	11.4791	0.010549	0.269264	1.16504	1.04193
1.17	10.7025	11.1647	0.011117	0.275845	1.17004	1.04319
1.175	10.4059	10.8681	0.011697	0.282348	1.17504	1.04442
1.18	10.1257	10.5879	0.012286	0.288777	1.18004	1.04565
1.185	9.8607	10.3228	0.012886	0.29513	1.18504	1.04686
1.19	9.6095	10.0718	0.013496	0.301411	1.19005	1.04811
1.195	9.3713	9.8335	0.014115	0.307619	1.19505	1.04932
1.2	9.1449	9.6072	0.014744	0.313756	1.20005	1.05055
1.205	8.9296	9.3918	0.015382	0.319823	1.20505	1.05176
1.21	8.7245	9.1867	0.016029	0.32582	1.21005	1.05298
1.215	8.5289	8.9911	0.016685	0.33175	1.21505	1.05419
1.22	8.3422	8.8044	0.01735	0.337613	1.22005	1.05541
1.225	8.1637	8.626	0.018022	0.343409	1.22505	1.05663
1.23	7.993	8.4553	0.018703	0.349141	1.23005	1.05784
1.235	7.8295	8.2919	0.019391	0.354808	1.23505	1.05906
1.24	7.6729	8.1352	0.020088	0.360412	1.24006	1.06025
1.245	7.5226	7.9849	0.020791	0.365953	1.24506	1.06145
1.25	7.3783	7.8406	0.021502	0.371433	1.25006	1.06266
1.255	7.2396	7.702	0.02222	0.376853	1.25506	1.06387
1.26	7.1063	7.5687	0.022945	0.382212	1.26006	1.06507
1.265	6.978	7.4404	0.023677	0.387513	1.26506	1.06627
1.27	6.8545	7.3167	0.024415	0.392756	1.27006	1.06743
1.275	6.7354	7.1977	0.02516	0.397941	1.27506	1.06864
1.28	6.6205	7.0828	0.025911	0.40307	1.28006	1.06983
1.285	6.5096	6.972	0.026668	0.408143	1.28506	1.07103
1.29	6.4026	6.865	0.02743	0.413162	1.29007	1.07222
1.295	6.2992	6.7616	0.028199	0.418126	1.29507	1.07341
1.3	6.1992	6.6616	0.028973	0.423037	1.30007	1.07459
1.305	6.1025	6.5649	0.029752	0.427895	1.30507	1.07577
1.31	6.0088	6.4713	0.030537	0.432701	1.31007	1.07697
1.315	5.9182	6.3807	0.031327	0.437456	1.31507	1.07815
1.32	5.8304	6.2928	0.032121	0.442161	1.32007	1.07931
1.325	5.7452	6.2077	0.032921	0.446815	1.32507	1.0805
1.33	5.6626	6.1252	0.033725	0.45142	1.33007	1.08169
1.335	5.5825	6.0451	0.034534	0.455977	1.33508	1.08287
1.34	5.5047	5.9673	0.035347	0.460486	1.34008	1.08404
1.345	5.4292	5.8918	0.036165	0.464948	1.34508	1.08521
1.35	5.3558	5.8184	0.036987	0.469363	1.35008	1.08637
1.355	5.2845	5.7471	0.037813	0.473732	1.35508	1.08754
1.36	5.2152	5.6777	0.038643	0.478056	1.36008	1.08868
1.365	5.1477	5.6103	0.039476	0.482335	1.36508	1.08987
1.37	5.082	5.5447	0.040313	0.486569	1.37008	1.09105
1.375	5.0182	5.4807	0.041154	0.490761	1.37508	1.09216
1.38	4.9559	5.4185	0.041999	0.494909	1.38009	1.09334
1.385	4.8953	5.3579	0.042847	0.499014	1.38509	1.0945
1.39	4.8361	5.2989	0.043698	0.503078	1.39009	1.0957
1.395	4.7786	5.2413	0.044552	0.5071	1.39509	1.09683
1.4	4.7225	5.1851	0.045409	0.511082	1.40009	1.09796
1.405	4.6676	5.1304	0.04627	0.515023	1.40509	1.09915
1.41	4.6142	5.0769	0.047133	0.518924	1.41009	1.10028
1.415	4.562	5.0248	0.047999	0.522786	1.41509	1.10145
1.42	4.511	4.9738	0.048868	0.526609	1.42009	1.10259
1.425	4.4612	4.9241	0.049739	0.530394	1.42509	1.10376
1.43	4.4127	4.8754	0.050613	0.534141	1.43009	1.10486
1.435	4.3652	4.828	0.051489	0.537851	1.4351	1.10602
1.44	4.3188	4.7816	0.052367	0.541523	1.4401	1.10716
1.445	4.2734	4.7362	0.053248	0.54516	1.4451	1.1083
1.45	4.229	4.6918	0.054131	0.54876	1.4501	1.10943
1.455	4.1856	4.6484	0.055016	0.552325	1.4551	1.11057
1.46	4.1431	4.606	0.055904	0.555855	1.4601	1.11173
1.465	4.1015	4.5645	0.056793	0.55935	1.4651	1.11289
1.47	4.0608	4.5238	0.057684	0.562811	1.4701	1.11402
1.475	4.021	4.4839	0.058577	0.566238	1.4751	1.11512
1.48	3.9819	4.445	0.059471	0.569632	1.4801	1.1163
1.485	3.9437	4.4067	0.060367	0.572993	1.48511	1.1174
1.49	3.9063	4.3693	0.061265	0.576321	1.49011	1.11853
1.495	3.8696	4.3326	0.062164	0.579618	1.49511	1.11965
1.5	3.8335	4.2967	0.063065	0.582882	1.50011	1.12083
1.505	3.7983	4.2614	0.063967	0.586115	1.50511	1.12192
1.51	3.7637	4.2268	0.064871	0.589317	1.51011	1.12304
1.515	3.7298	4.193	0.065776	0.592488	1.51511	1.12419
1.52	3.6965	4.1597	0.066682	0.595629	1.52011	1.12531
1.525	3.6639	4.127	0.067589	0.59874	1.52511	1.1264
1.53	3.6319	4.095	0.068497	0.601822	1.53011	1.12751
1.535	3.6005	4.0636	0.069406	0.604874	1.53511	1.12862
1.54	3.5696	4.0327	0.070317	0.607898	1.54012	1.12973
1.545	3.5393	4.0025	0.071228	0.610893	1.54512	1.13087
1.55	3.5095	3.9728	0.07214	0.61386	1.55012	1.13201
1.555	3.4803	3.9436	0.073053	0.616799	1.55512	1.13312
1.56	3.4516	3.9149	0.073967	0.61971	1.56012	1.13423
1.565	3.4234	3.8867	0.074881	0.622595	1.56512	1.13533
1.57	3.3957	3.859	0.075796	0.625452	1.57012	1.13644
1.575	3.3684	3.8318	0.076712	0.628283	1.57512	1.13757
1.58	3.3416	3.805	0.077628	0.631088	1.58012	1.13868
1.585	3.3153	3.7788	0.078545	0.633866	1.58512	1.13981
1.59	3.2894	3.7529	0.079462	0.636619	1.59012	1.14091
1.595	3.264	3.7274	0.08038	0.639347	1.59513	1.14197
1.6	3.239	3.7024	0.081298	0.64205	1.60013	1.14307
1.605	3.2143	3.6778	0.082217	0.644727	1.60513	1.1442
1.61	3.1901	3.6536	0.083136	0.647381	1.61013	1.14529
1.615	3.1663	3.6298	0.084055	0.65001	1.61513	1.14639
1.62	3.1428	3.6064	0.084974	0.652615	1.62013	1.14751
1.625	3.1197	3.5834	0.085894	0.655196	1.62513	1.14864
1.63	3.097	3.5606	0.086814	0.657754	1.63013	1.14969
1.635	3.0747	3.5383	0.087734	0.660289	1.63513	1.15078
1.64	3.0526	3.5163	0.088654	0.662801	1.64013	1.1519
1.645	3.0309	3.4946	0.089574	0.665291	1.64514	1.15299
1.65	3.0096	3.4733	0.090494	0.667758	1.65014	1.15407
1.655	2.9885	3.4523	0.091414	0.670203	1.65514	1.15519
1.66	2.9679	3.4316	0.092334	0.672626	1.66014	1.15624
1.665	2.9474	3.4112	0.093254	0.675027	1.66514	1.15736
1.67	2.9273	3.3912	0.094174	0.677407	1.67014	1.15847
1.675	2.9075	3.3713	0.095094	0.679766	1.67514	1.15952
1.68	2.8879	3.3519	0.096013	0.682104	1.68014	1.16067
1.685	2.8687	3.3326	0.096932	0.684421	1.68514	1.16171
1.69	2.8497	3.3137	0.097852	0.686718	1.69014	1.16282
1.695	2.831	3.295	0.09877	0.688994	1.69514	1.1639
1.7	2.8127	3.2765	0.099689	0.691251	1.70014	1.16489
1.705	2.7944	3.2584	0.100607	0.693488	1.70515	1.16605
1.71	2.7765	3.2405	0.101525	0.695705	1.71015	1.16712
1.715	2.7588	3.2229	0.102443	0.697902	1.71515	1.16823
1.72	2.7414	3.2054	0.10336	0.700081	1.72015	1.16926
1.725	2.7242	3.1882	0.104276	0.702241	1.72515	1.17033
1.73	2.7072	3.1713	0.105193	0.704381	1.73015	1.17143
1.735	2.6905	3.1546	0.106109	0.706504	1.73515	1.1725
1.74	2.674	3.138	0.107024	0.708608	1.74015	1.17352
1.745	2.6576	3.1218	0.107939	0.710693	1.74515	1.17467
1.75	2.6416	3.1057	0.108853	0.712761	1.75015	1.17569
1.755	2.6257	3.0899	0.109767	0.714811	1.75515	1.17679
1.76	2.6101	3.0742	0.11068	0.716843	1.76015	1.17781
1.765	2.5945	3.0588	0.111592	0.718858	1.76515	1.17896
1.77	2.5793	3.0436	0.112504	0.720856	1.77016	1.18001
1.775	2.5642	3.0285	0.113416	0.722837	1.77516	1.18107
1.78	2.5493	3.0136	0.114326	0.724801	1.78016	1.18213
1.785	2.5347	2.9989	0.115236	0.726748	1.78516	1.18314
1.79	2.5201	2.9845	0.116145	0.728679	1.79016	1.18428
1.795	2.5058	2.9701	0.117054	0.730593	1.79516	1.18529
1.8	2.4917	2.956	0.117962	0.732491	1.80016	1.18634
1.805	2.4777	2.942	0.118869	0.734373	1.80516	1.18739
1.81	2.4638	2.9282	0.119775	0.736239	1.81016	1.18849
1.815	2.4501	2.9147	0.12068	0.73809	1.81516	1.18962
1.82	2.4367	2.9012	0.121585	0.739925	1.82016	1.19063
1.825	2.4233	2.8879	0.122489	0.741745	1.82517	1.19172
1.83	2.4101	2.8748	0.123392	0.743549	1.83017	1.19281
1.835	2.3972	2.8618	0.124294	0.745339	1.83517	1.19381
1.84	2.3843	2.8489	0.125195	0.747113	1.84017	1.19486
1.845	2.3716	2.8362	0.126096	0.748873	1.84517	1.1959
1.85	2.359	2.8237	0.126995	0.750619	1.85017	1.19699
1.855	2.3466	2.8113	0.127894	0.752349	1.85517	1.19803
1.86	2.3343	2.7991	0.128791	0.754066	1.86017	1.19912
1.865	2.3222	2.7869	0.129688	0.755768	1.86517	1.20011
1.87	2.3102	2.7749	0.130584	0.757457	1.87017	1.20115
1.875	2.2983	2.7631	0.131479	0.759131	1.87517	1.20224
1.88	2.2866	2.7514	0.132372	0.760792	1.88017	1.20327
1.885	2.2749	2.7399	0.133265	0.762439	1.88517	1.2044
1.89	2.2635	2.7284	0.134157	0.764073	1.89018	1.20539
1.895	2.2522	2.717	0.135048	0.765693	1.89518	1.20638
1.9	2.2409	2.7059	0.135938	0.7673	1.90018	1.20751
1.905	2.2298	2.6948	0.136826	0.768895	1.90518	1.20854
1.91	2.2188	2.6838	0.137714	0.770476	1.91018	1.20957
1.915	2.208	2.673	0.138601	0.772044	1.91518	1.2106
1.92	2.1973	2.6622	0.139486	0.7736	1.92018	1.21158
1.925	2.1865	2.6517	0.140371	0.775143	1.92518	1.21276
1.93	2.1761	2.6411	0.141254	0.776674	1.93018	1.21369
1.935	2.1656	2.6307	0.142137	0.778192	1.93518	1.21477
1.94	2.1553	2.6205	0.143018	0.779699	1.94019	1.21584
1.945	2.1451	2.6103	0.143898	0.781193	1.94519	1.21687
1.95	2.135	2.6003	0.144777	0.782675	1.95019	1.21794
1.955	2.125	2.5903	0.145655	0.784145	1.95518	1.21896
1.96	2.1151	2.5804	0.146531	0.785604	1.96019	1.21999
1.965	2.1053	2.5706	0.147407	0.787051	1.96519	1.22101
1.97	2.0956	2.561	0.148281	0.788487	1.97019	1.22208
1.975	2.086	2.5514	0.149155	0.789911	1.97519	1.22311
1.98	2.0766	2.5419	0.150027	0.791324	1.98019	1.22407
1.985	2.0671	2.5326	0.150898	0.792726	1.98519	1.22519
1.99	2.0578	2.5233	0.151767	0.794116	1.99019	1.22621
1.995	2.0487	2.5141	0.152636	0.795496	1.99519	1.22717
2	2.0395	2.505	0.153503	0.796865	2.00019	1.22824
2.005	2.0305	2.496	0.154369	0.798223	2.00519	1.22925
2.01	2.0215	2.4871	0.155234	0.79957	2.01019	1.23032
2.015	2.0127	2.4782	0.156098	0.800907	2.01519	1.23128
2.02	2.0039	2.4695	0.15696	0.802234	2.0202	1.23235
2.025	1.9952	2.4608	0.157821	0.80355	2.0252	1.23336
2.03	1.9865	2.4522	0.158681	0.804856	2.0302	1.23443
2.035	1.9781	2.4437	0.15954	0.806151	2.0352	1.23538
2.04	1.9696	2.4353	0.160397	0.807437	2.0402	1.23644
2.045	1.9612	2.4269	0.161253	0.808713	2.0452	1.23746
2.05	1.9529	2.4187	0.162108	0.809979	2.0502	1.23852
2.055	1.9446	2.4105	0.162962	0.811235	2.0552	1.23959
2.06	1.9365	2.4024	0.163814	0.812481	2.0602	1.24059
2.065	1.9285	2.3944	0.164665	0.813718	2.0652	1.24159
2.07	1.9205	2.3864	0.165515	0.814945	2.0702	1.24259
2.075	1.9126	2.3785	0.166364	0.816163	2.07521	1.2436
2.08	1.9047	2.3707	0.167211	0.817371	2.0802	1.24466
2.085	1.8969	2.3629	0.168057	0.81857	2.0852	1.24566
2.09	1.8892	2.3552	0.168902	0.819761	2.09021	1.24667
2.095	1.8816	2.3476	0.169745	0.820941	2.09521	1.24766
2.1	1.874	2.3401	0.170587	0.822113	2.10021	1.24872
2.105	1.8665	2.3326	0.171428	0.823277	2.10521	1.24972
2.11	1.8591	2.3252	0.172267	0.824431	2.11021	1.25071
2.115	1.8517	2.3178	0.173105	0.825576	2.11521	1.25171
2.12	1.8444	2.3106	0.173942	0.826713	2.12021	1.25277
2.125	1.8372	2.3033	0.174778	0.827841	2.12521	1.2537
2.13	1.8299	2.2962	0.175612	0.828961	2.13021	1.25482
2.135	1.8228	2.2891	0.176445	0.830072	2.13521	1.25582
2.14	1.8157	2.2821	0.177276	0.831175	2.14021	1.25687
2.145	1.8087	2.2751	0.178106	0.832269	2.14521	1.25786
2.15	1.8018	2.2682	0.178935	0.833356	2.15022	1.25885
2.155	1.795	2.2613	0.179763	0.834434	2.15522	1.25978
2.16	1.7881	2.2545	0.180589	0.835504	2.16022	1.26084
2.165	1.7814	2.2478	0.181414	0.836566	2.16522	1.26182
2.17	1.7746	2.2411	0.182237	0.837621	2.17022	1.26288
2.175	1.768	2.2345	0.183059	0.838667	2.17522	1.26386
2.18	1.7614	2.2279	0.18388	0.839706	2.18022	1.26485
2.185	1.7548	2.2214	0.1847	0.840736	2.18522	1.2659
2.19	1.7483	2.215	0.185518	0.84176	2.19022	1.26695
2.195	1.7419	2.2085	0.186334	0.842775	2.19522	1.26787
2.2	1.7355	2.2022	0.18715	0.843783	2.20022	1.26891
2.205	1.7292	2.1959	0.187964	0.844784	2.20522	1.26989
2.21	1.7228	2.1897	0.188776	0.845777	2.21022	1.27101
2.215	1.7166	2.1834	0.189588	0.846763	2.21522	1.27193
2.22	1.7104	2.1773	0.190398	0.847742	2.22023	1.27298
2.225	1.7043	2.1712	0.191206	0.848713	2.22522	1.27395
2.23	1.6982	2.1651	0.192013	0.849678	2.23023	1.27494
2.235	1.6922	2.1591	0.192819	0.850635	2.23523	1.27591
2.24	1.6862	2.1531	0.193624	0.851585	2.24023	1.27689
2.245	1.6802	2.1472	0.194427	0.852529	2.24523	1.27794
2.25	1.6743	2.1414	0.195229	0.853465	2.25023	1.27898
2.255	1.6685	2.1355	0.196029	0.854395	2.25523	1.27989
2.26	1.6626	2.1298	0.196828	0.855318	2.26023	1.28101
2.265	1.6569	2.124	0.197626	0.856234	2.26523	1.28191
2.27	1.6512	2.1183	0.198422	0.857144	2.27023	1.28289
2.275	1.6456	2.1126	0.199217	0.858047	2.27524	1.28379
2.28	1.6399	2.1071	0.200011	0.858943	2.28023	1.2849
2.285	1.6343	2.1015	0.200803	0.859833	2.28524	1.28587
2.29	1.6288	2.096	0.201594	0.860716	2.29023	1.28684
2.295	1.6233	2.0905	0.202383	0.861593	2.29523	1.28781
2.3	1.6178	2.0851	0.203171	0.862464	2.30023	1.28885
2.305	1.6124	2.0797	0.203958	0.863329	2.30524	1.28982
2.31	1.607	2.0743	0.204743	0.864187	2.31024	1.29079
2.315	1.6016	2.069	0.205527	0.865039	2.31524	1.29183
2.32	1.5963	2.0638	0.20631	0.865886	2.32024	1.29286
2.325	1.5911	2.0585	0.207091	0.866726	2.32524	1.29376
2.33	1.5859	2.0533	0.207871	0.86756	2.33024	1.29472
2.335	1.5806	2.0482	0.208649	0.868388	2.33524	1.29584
2.34	1.5755	2.0431	0.209426	0.86921	2.34024	1.29679
2.345	1.5704	2.038	0.210202	0.870026	2.34524	1.29776
2.35	1.5653	2.0329	0.210977	0.870837	2.35024	1.29873
2.355	1.5603	2.0279	0.21175	0.871642	2.35525	1.29969
2.36	1.5553	2.0229	0.212521	0.872441	2.36025	1.30065
2.365	1.5503	2.0179	0.213292	0.873234	2.36525	1.30162
2.37	1.5454	2.0131	0.214061	0.874022	2.37025	1.30264
2.375	1.5405	2.0082	0.214828	0.874804	2.37525	1.3036
2.38	1.5356	2.0034	0.215594	0.875581	2.38025	1.30464
2.385	1.5307	1.9986	0.216359	0.876352	2.38525	1.30568
2.39	1.526	1.9938	0.217123	0.877118	2.39025	1.30655
2.395	1.5212	1.9891	0.217885	0.877878	2.39525	1.30759
2.4	1.5165	1.9844	0.218646	0.878633	2.40025	1.30854
2.405	1.5118	1.9797	0.219405	0.879383	2.40525	1.3095
2.41	1.5071	1.9751	0.220163	0.880128	2.41025	1.31053
2.415	1.5025	1.9705	0.22092	0.880867	2.41525	1.31148
2.42	1.4979	1.9659	0.221675	0.881601	2.42025	1.31244
2.425	1.4933	1.9613	0.222429	0.88233	2.42525	1.3134
2.43	1.4887	1.9569	0.223182	0.883054	2.43025	1.3145
2.435	1.4842	1.9524	0.223933	0.883773	2.43525	1.31546
2.44	1.4798	1.9479	0.224683	0.884487	2.44025	1.31633
2.445	1.4753	1.9435	0.225431	0.885196	2.44525	1.31736
2.45	1.4709	1.9391	0.226179	0.8859	2.45025	1.31831
2.455	1.4664	1.9348	0.226924	0.8866	2.45526	1.31942
2.46	1.4621	1.9305	0.227669	0.887294	2.46026	1.32036
2.465	1.4578	1.9261	0.228412	0.887983	2.46526	1.32124
2.47	1.4535	1.9219	0.229154	0.888668	2.47026	1.32226
2.475	1.4492	1.9176	0.229895	0.889348	2.47526	1.32321
2.48	1.4449	1.9134	0.230634	0.890024	2.48026	1.32424
2.485	1.4408	1.9092	0.231372	0.890694	2.48526	1.3251
2.49	1.4365	1.9051	0.232108	0.891361	2.49026	1.32621
2.495	1.4323	1.901	0.232843	0.892022	2.49526	1.32724
2.5	1.4283	1.8968	0.233577	0.892679	2.50026	1.32801
2.505	1.4241	1.8928	0.234309	0.893332	2.50527	1.32912
2.51	1.42	1.8887	0.235041	0.89398	2.51027	1.33007
2.515	1.416	1.8847	0.23577	0.894623	2.51526	1.331
2.52	1.4119	1.8807	0.236499	0.895263	2.52027	1.33203
2.525	1.4079	1.8767	0.237226	0.895898	2.52527	1.33298
2.53	1.404	1.8727	0.237952	0.896528	2.53027	1.33383
2.535	1.3999	1.8689	0.238676	0.897154	2.53526	1.33502
2.54	1.396	1.865	0.2394	0.897776	2.54026	1.33596
2.545	1.3921	1.8611	0.240121	0.898394	2.54527	1.3369
2.55	1.3882	1.8572	0.240842	0.899008	2.55027	1.33785
2.555	1.3844	1.8533	0.241561	0.899617	2.55527	1.3387
2.56	1.3806	1.8496	0.242279	0.900223	2.56027	1.33971
2.565	1.3767	1.8458	0.242996	0.900824	2.56527	1.34074
2.57	1.373	1.842	0.243711	0.901421	2.57027	1.34159
2.575	1.3692	1.8383	0.244425	0.902014	2.57527	1.34261
2.58	1.3654	1.8346	0.245138	0.902603	2.58027	1.34364
2.585	1.3618	1.8309	0.245849	0.903188	2.58527	1.34447
2.59	1.358	1.8273	0.246559	0.90377	2.59028	1.34558
2.595	1.3543	1.8236	0.247268	0.904347	2.59527	1.34653
2.6	1.3507	1.82	0.247975	0.904921	2.60028	1.34745
2.605	1.3471	1.8164	0.248682	0.90549	2.60527	1.34838
2.61	1.3435	1.8128	0.249386	0.906056	2.61028	1.34931
2.615	1.3399	1.8092	0.25009	0.906618	2.61528	1.35025
2.62	1.3363	1.8058	0.250792	0.907176	2.62027	1.35134
2.625	1.3327	1.8022	0.251493	0.907731	2.62528	1.35229
2.63	1.3292	1.7987	0.252193	0.908282	2.63028	1.35322
2.635	1.3257	1.7952	0.252892	0.908829	2.63528	1.35415
2.64	1.3222	1.7919	0.253589	0.909373	2.64028	1.35524
2.645	1.3188	1.7884	0.254285	0.909913	2.64529	1.35608
2.65	1.3154	1.7849	0.254979	0.910449	2.65028	1.35693
2.655	1.3119	1.7816	0.255672	0.910982	2.65528	1.35803
2.66	1.3085	1.7782	0.256365	0.911511	2.66028	1.35896
2.665	1.3051	1.7749	0.257055	0.912037	2.66529	1.35997
2.67	1.3017	1.7716	0.257745	0.912559	2.67028	1.36099
2.675	1.2984	1.7683	0.258433	0.913078	2.67529	1.36191
2.68	1.2951	1.7649	0.25912	0.913593	2.68028	1.36275
2.685	1.2917	1.7617	0.259806	0.914105	2.68528	1.36386
2.69	1.2885	1.7584	0.26049	0.914614	2.69029	1.36469
2.695	1.2852	1.7552	0.261173	0.915119	2.69528	1.3657
2.7	1.2819	1.752	0.261855	0.915621	2.70028	1.36672
2.705	1.2788	1.7488	0.262536	0.91612	2.70529	1.36753
2.71	1.2755	1.7456	0.263216	0.916615	2.71028	1.36856
2.715	1.2723	1.7424	0.263894	0.917108	2.71529	1.36949
2.72	1.2692	1.7393	0.264571	0.917597	2.72029	1.37039
2.725	1.2661	1.7361	0.265246	0.918082	2.72529	1.37122
2.73	1.2629	1.7331	0.265921	0.918565	2.73029	1.37232
2.735	1.2597	1.73	0.266594	0.919044	2.73529	1.37334
2.74	1.2567	1.7269	0.267266	0.919521	2.7403	1.37415
2.745	1.2535	1.7239	0.267937	0.919994	2.74529	1.37527
2.75	1.2505	1.7208	0.268606	0.920464	2.75029	1.37609
2.755	1.2475	1.7178	0.269275	0.920931	2.75529	1.37699
2.76	1.2444	1.7148	0.269942	0.921395	2.76029	1.37801
2.765	1.2414	1.7118	0.270607	0.921856	2.76529	1.37893
2.77	1.2384	1.7088	0.271272	0.922314	2.77029	1.37984
2.775	1.2353	1.7059	0.271935	0.922769	2.77529	1.38096
2.78	1.2323	1.703	0.272598	0.923221	2.78029	1.38197
2.785	1.2294	1.7001	0.273258	0.923671	2.7853	1.38287
2.79	1.2265	1.6971	0.273918	0.924117	2.7903	1.38369
2.795	1.2236	1.6942	0.274577	0.92456	2.79529	1.3846
2.8	1.2207	1.6913	0.275234	0.925001	2.8003	1.38552
2.805	1.2178	1.6885	0.27589	0.925439	2.8053	1.38652
2.81	1.2148	1.6857	0.276545	0.925874	2.81031	1.38764
2.815	1.212	1.6828	0.277199	0.926306	2.8153	1.38845
2.82	1.2092	1.68	0.277851	0.926735	2.8203	1.38935
2.825	1.2063	1.6772	0.278503	0.927162	2.82531	1.39037
2.83	1.2035	1.6744	0.279153	0.927585	2.8303	1.39128
2.835	1.2007	1.6716	0.279802	0.928007	2.83531	1.39219
2.84	1.1979	1.6689	0.280449	0.928425	2.8403	1.39319
2.845	1.1951	1.6662	0.281096	0.928841	2.84531	1.39419
2.85	1.1923	1.6635	0.281741	0.929254	2.85031	1.3952
2.855	1.1896	1.6607	0.282385	0.929664	2.8553	1.39602
2.86	1.1868	1.6581	0.283028	0.930072	2.8603	1.39712
2.865	1.1842	1.6553	0.28367	0.930477	2.8653	1.39782
2.87	1.1814	1.6527	0.284311	0.93088	2.87031	1.39893
2.875	1.1788	1.65	0.28495	0.93128	2.87531	1.39973
2.88	1.1761	1.6473	0.285588	0.931678	2.88031	1.40065
2.885	1.1734	1.6448	0.286226	0.932073	2.88531	1.40174
2.89	1.1707	1.6422	0.286862	0.932465	2.89031	1.40275
2.895	1.1681	1.6396	0.287496	0.932855	2.89531	1.40365
2.9	1.1656	1.6369	0.28813	0.933243	2.90031	1.40434
2.905	1.1629	1.6344	0.288762	0.933628	2.90531	1.40545
2.91	1.1604	1.6318	0.289394	0.934011	2.91032	1.40624
2.915	1.1578	1.6292	0.290024	0.934391	2.91531	1.40715
2.92	1.1552	1.6267	0.290653	0.934769	2.92032	1.40815
2.925	1.1526	1.6242	0.291281	0.935144	2.92531	1.40916
2.93	1.15	1.6217	0.291907	0.935517	2.93031	1.41017
2.935	1.1475	1.6192	0.292533	0.935888	2.93531	1.41107
2.94	1.145	1.6167	0.293157	0.936257	2.94032	1.41197
2.945	1.1425	1.6142	0.293781	0.936623	2.94532	1.41287
2.95	1.14	1.6118	0.294403	0.936987	2.95032	1.41386
2.955	1.1375	1.6094	0.295024	0.937348	2.95532	1.41486
2.96	1.1351	1.6069	0.295644	0.937707	2.96031	1.41565
2.965	1.1326	1.6044	0.296263	0.938064	2.96531	1.41656
2.97	1.1301	1.6021	0.29688	0.938419	2.97032	1.41766
2.975	1.1277	1.5997	0.297497	0.938772	2.97532	1.41855
2.98	1.1253	1.5973	0.298112	0.939122	2.98032	1.41944
2.985	1.1228	1.5949	0.298726	0.93947	2.98532	1.42047
2.99	1.1205	1.5926	0.29934	0.939816	2.99032	1.42133
2.995	1.1181	1.5902	0.299952	0.94016	2.99532	1.42223
3	1.1157	1.5879	0.300563	0.940502	3.00033	1.42323
3.005	1.1133	1.5856	0.301172	0.940841	3.00532	1.42423
3.01	1.111	1.5832	0.301781	0.941179	3.01033	1.42502
3.015	1.1087	1.5809	0.302389	0.941514	3.01532	1.4259
3.02	1.1064	1.5786	0.302995	0.941847	3.02032	1.42679
3.025	1.104	1.5763	0.303601	0.942179	3.02533	1.42781
3.03	1.1017	1.574	0.304205	0.942508	3.03033	1.4287
3.035	1.0994	1.5718	0.304808	0.942835	3.03533	1.42969
3.04	1.0971	1.5695	0.30541	0.94316	3.04033	1.43059
3.045	1.0948	1.5673	0.306011	0.943483	3.04533	1.43159
3.05	1.0925	1.5651	0.306611	0.943804	3.05033	1.43259
3.055	1.0903	1.5628	0.30721	0.944123	3.05532	1.43337
3.06	1.0881	1.5606	0.307808	0.94444	3.06032	1.43424
3.065	1.0858	1.5584	0.308405	0.944755	3.06532	1.43526
3.07	1.0836	1.5562	0.309	0.945069	3.07033	1.43614
3.075	1.0814	1.5541	0.309595	0.94538	3.07533	1.43712
3.08	1.0792	1.5519	0.310188	0.945689	3.08032	1.43801
3.085	1.077	1.5497	0.310781	0.945997	3.08533	1.4389
3.09	1.0748	1.5475	0.311372	0.946302	3.09032	1.4398
3.095	1.0726	1.5454	0.311962	0.946606	3.09533	1.4408
3.1	1.0704	1.5434	0.312552	0.946908	3.10033	1.44189
3.105	1.0683	1.5412	0.31314	0.947208	3.10533	1.44267
3.11	1.0662	1.5391	0.313727	0.947506	3.11033	1.44354
3.115	1.064	1.537	0.314313	0.947803	3.11534	1.44455
3.12	1.0619	1.5349	0.314898	0.948097	3.12033	1.44543
3.125	1.0598	1.5328	0.315482	0.94839	3.12534	1.44631
3.13	1.0577	1.5308	0.316065	0.948681	3.13034	1.44729
3.135	1.0556	1.5287	0.316647	0.94897	3.13534	1.44818
3.14	1.0535	1.5266	0.317227	0.949257	3.14033	1.44907
3.145	1.0514	1.5246	0.317807	0.949543	3.14534	1.45007
3.15	1.0493	1.5226	0.318386	0.949827	3.15034	1.45106
3.155	1.0473	1.5205	0.318964	0.950109	3.15534	1.45183
3.16	1.0452	1.5186	0.31954	0.950389	3.16033	1.45293
3.165	1.0432	1.5165	0.320116	0.950668	3.16533	1.4537
3.17	1.0411	1.5146	0.32069	0.950945	3.17033	1.45481
3.175	1.0391	1.5126	0.321264	0.951221	3.17535	1.45568
3.18	1.0371	1.5106	0.321837	0.951494	3.18033	1.45656
3.185	1.0351	1.5086	0.322408	0.951766	3.18533	1.45744
3.19	1.0331	1.5066	0.322979	0.952037	3.19034	1.45833
3.195	1.031	1.5047	0.323548	0.952306	3.19535	1.45946
3.2	1.0292	1.5027	0.324116	0.952573	3.20035	1.46007
3.205	1.0271	1.5008	0.324684	0.952838	3.20534	1.4612
3.21	1.0252	1.4989	0.32525	0.953102	3.21034	1.46206
3.215	1.0232	1.497	0.325816	0.953365	3.21535	1.46306
3.22	1.0213	1.495	0.32638	0.953625	3.22034	1.46382
3.225	1.0194	1.4931	0.326944	0.953885	3.22535	1.46469
3.23	1.0174	1.4913	0.327506	0.954142	3.23034	1.4658
3.235	1.0155	1.4894	0.328068	0.954398	3.23534	1.46667
3.24	1.0136	1.4875	0.328628	0.954653	3.24035	1.46754
3.245	1.0116	1.4857	0.329187	0.954906	3.24535	1.46866
3.25	1.0098	1.4838	0.329746	0.955157	3.25034	1.4694
3.255	1.0078	1.482	0.330303	0.955407	3.25534	1.47053
3.26	1.006	1.4801	0.33086	0.955656	3.26036	1.47127
3.265	1.0041	1.4783	0.331415	0.955903	3.26536	1.47226
3.27	1.0022	1.4765	0.33197	0.956148	3.27035	1.47326
3.275	1.0004	1.4746	0.332523	0.956392	3.27535	1.47401
3.28	0.9986	1.4728	0.333076	0.956635	3.28036	1.47486
3.285	0.9967	1.471	0.333628	0.956876	3.28535	1.47587
3.29	0.9949	1.4692	0.334178	0.957116	3.29036	1.47673
3.295	0.993	1.4674	0.334728	0.957354	3.29536	1.47774
3.3	0.9913	1.4656	0.335276	0.957591	3.30036	1.47846
3.305	0.9894	1.4639	0.335824	0.957826	3.30535	1.47958
3.31	0.9877	1.462	0.336371	0.95806	3.31035	1.48021
3.315	0.9858	1.4603	0.336917	0.958293	3.31536	1.48133
3.32	0.984	1.4586	0.337462	0.958524	3.32036	1.48232
3.325	0.9822	1.4568	0.338005	0.958754	3.32536	1.4832
3.33	0.9804	1.4551	0.338548	0.958982	3.33035	1.48419
3.335	0.9787	1.4534	0.33909	0.959209	3.33535	1.48503
3.34	0.9769	1.4517	0.339631	0.959435	3.34035	1.48603
3.345	0.9752	1.4499	0.340171	0.95966	3.34536	1.48677
3.35	0.9735	1.4482	0.34071	0.959883	3.35036	1.48762
3.355	0.9717	1.4465	0.341249	0.960105	3.35537	1.48863
3.36	0.97	1.4448	0.341786	0.960325	3.36036	1.48948
3.365	0.9683	1.4431	0.342322	0.960544	3.36535	1.49034
3.37	0.9665	1.4414	0.342857	0.960762	3.37036	1.49136
3.375	0.9648	1.4398	0.343392	0.960979	3.37537	1.49233
3.38	0.9631	1.4381	0.343925	0.961194	3.38036	1.4932
3.385	0.9614	1.4364	0.344458	0.961408	3.38536	1.49407
3.39	0.9597	1.4348	0.34499	0.961621	3.39036	1.49505
3.395	0.958	1.4331	0.34552	0.961832	3.39535	1.49593
3.4	0.9564	1.4315	0.34605	0.962043	3.40037	1.49676
3.405	0.9547	1.4299	0.346579	0.962252	3.40537	1.49775
3.41	0.9531	1.4282	0.347107	0.96246	3.41037	1.49848
3.415	0.9513	1.4267	0.347634	0.962666	3.41536	1.49974
3.42	0.9497	1.4251	0.34816	0.962872	3.42038	1.50058
3.425	0.9481	1.4234	0.348685	0.963076	3.42537	1.50132
3.43	0.9465	1.4218	0.349209	0.963279	3.43037	1.50217
3.435	0.9448	1.4202	0.349733	0.96348	3.43535	1.50318
3.44	0.9432	1.4186	0.350255	0.963681	3.44036	1.50403
3.445	0.9416	1.417	0.350777	0.96388	3.44535	1.50489
3.45	0.9399	1.4155	0.351298	0.964079	3.45037	1.50601
3.455	0.9384	1.4139	0.351817	0.964276	3.45537	1.50671
3.46	0.9367	1.4124	0.352336	0.964472	3.46037	1.50785
3.465	0.9352	1.4108	0.352854	0.964667	3.46538	1.50855
3.47	0.9336	1.4092	0.353371	0.96486	3.47036	1.50943
3.475	0.932	1.4077	0.353887	0.965053	3.47538	1.51041
3.48	0.9304	1.4061	0.354403	0.965244	3.48037	1.51129
3.485	0.9288	1.4047	0.354917	0.965434	3.48536	1.51238
3.49	0.9273	1.4031	0.355431	0.965624	3.49038	1.5131
3.495	0.9257	1.4016	0.355943	0.965812	3.49538	1.5141
3.5	0.9242	1.4	0.356455	0.965999	3.50038	1.51482
3.505	0.9225	1.3986	0.356966	0.966184	3.50536	1.5161
3.51	0.9211	1.397	0.357476	0.966369	3.51036	1.51666
3.515	0.9195	1.3956	0.357985	0.966553	3.51537	1.51778
3.52	0.918	1.3941	0.358493	0.966736	3.52038	1.51863
3.525	0.9165	1.3926	0.359001	0.966917	3.52537	1.51948
3.53	0.9149	1.3911	0.359507	0.967098	3.53038	1.52049
3.535	0.9135	1.3896	0.360013	0.967277	3.53536	1.52118
3.54	0.9119	1.3882	0.360518	0.967456	3.54038	1.52232
3.545	0.9104	1.3868	0.361022	0.967633	3.54537	1.52329
3.55	0.909	1.3852	0.361525	0.96781	3.55039	1.52387
3.555	0.9074	1.3838	0.362027	0.967985	3.55538	1.52502
3.56	0.906	1.3824	0.362528	0.968159	3.56037	1.52583
3.565	0.9045	1.3809	0.363029	0.968333	3.56539	1.5267
3.57	0.903	1.3795	0.363529	0.968505	3.57038	1.52769
3.575	0.9016	1.378	0.364027	0.968676	3.57537	1.52839
3.58	0.9001	1.3766	0.364525	0.968847	3.58038	1.52939
3.585	0.8987	1.3752	0.365023	0.969016	3.58537	1.53021
3.59	0.8972	1.3738	0.365519	0.969185	3.59039	1.53121
3.595	0.8957	1.3724	0.366014	0.969352	3.59538	1.53221
3.6	0.8943	1.371	0.366509	0.969519	3.6004	1.53304
3.605	0.8928	1.3696	0.367003	0.969684	3.60538	1.53405
3.61	0.8914	1.3682	0.367496	0.969849	3.61039	1.53489
3.615	0.89	1.3668	0.367988	0.970012	3.61538	1.53573
3.62	0.8885	1.3655	0.368479	0.970175	3.62039	1.53686
3.625	0.8871	1.3641	0.368969	0.970337	3.62539	1.53771
3.63	0.8857	1.3627	0.369459	0.970497	3.63037	1.53856
3.635	0.8843	1.3613	0.369948	0.970657	3.63537	1.53941
3.64	0.8829	1.36	0.370436	0.970816	3.64038	1.54038
3.645	0.8815	1.3586	0.370923	0.970974	3.64537	1.54124
3.65	0.8801	1.3573	0.371409	0.971131	3.65037	1.54221
3.655	0.8788	1.3559	0.371895	0.971288	3.65539	1.5429
3.66	0.8774	1.3546	0.372379	0.971443	3.66038	1.54388
3.665	0.876	1.3532	0.372863	0.971598	3.6654	1.54475
3.67	0.8746	1.3519	0.373346	0.971751	3.67038	1.54574
3.675	0.8733	1.3506	0.373829	0.971904	3.67539	1.54655
3.68	0.872	1.3492	0.37431	0.972056	3.6804	1.54725
3.685	0.8705	1.348	0.374791	0.972207	3.6854	1.54854
3.69	0.8692	1.3466	0.375271	0.972357	3.6904	1.54924
3.695	0.8679	1.3453	0.37575	0.972506	3.69539	1.55006
3.7	0.8665	1.3441	0.376228	0.972654	3.70038	1.55118
3.705	0.8652	1.3427	0.376705	0.972802	3.70539	1.5519
3.71	0.8639	1.3414	0.377182	0.972949	3.7104	1.55273
3.715	0.8625	1.3402	0.377658	0.973095	3.71541	1.55386
3.72	0.8612	1.3388	0.378133	0.97324	3.72041	1.55458
3.725	0.8599	1.3376	0.378607	0.973384	3.7254	1.55553
3.73	0.8585	1.3364	0.37908	0.973527	3.73038	1.55667
3.735	0.8572	1.3351	0.379553	0.97367	3.7354	1.55751
3.74	0.8559	1.3338	0.380025	0.973812	3.74041	1.55836
3.745	0.8546	1.3325	0.380496	0.973953	3.74541	1.55921
3.75	0.8534	1.3312	0.380967	0.974093	3.7504	1.55988
3.755	0.852	1.33	0.381436	0.974232	3.75539	1.56103
3.76	0.8508	1.3288	0.381905	0.974371	3.76041	1.56182
3.765	0.8495	1.3275	0.382373	0.974508	3.76538	1.56268
3.77	0.8482	1.3263	0.38284	0.974646	3.77041	1.56366
3.775	0.8469	1.3251	0.383307	0.974782	3.77541	1.56465
3.78	0.8457	1.3238	0.383772	0.974917	3.78039	1.56533
3.785	0.8444	1.3226	0.384237	0.975052	3.7854	1.56632
3.79	0.8432	1.3213	0.384701	0.975186	3.7904	1.56701
3.795	0.8419	1.3201	0.385165	0.975319	3.7954	1.568
3.8	0.8406	1.319	0.385627	0.975451	3.80038	1.56912
3.805	0.8394	1.3177	0.386089	0.975583	3.80539	1.56981
3.81	0.8381	1.3166	0.38655	0.975714	3.81039	1.57093
3.815	0.8369	1.3154	0.387011	0.975844	3.81539	1.57175
3.82	0.8356	1.3142	0.38747	0.975974	3.82041	1.57276
3.825	0.8345	1.3129	0.387929	0.976103	3.82542	1.57328
3.83	0.8332	1.3118	0.388387	0.976231	3.83042	1.57441
3.835	0.832	1.3106	0.388845	0.976358	3.83541	1.57524
3.84	0.8308	1.3094	0.389301	0.976484	3.84038	1.57607
3.845	0.8296	1.3082	0.389757	0.97661	3.84539	1.5769
3.85	0.8284	1.307	0.390212	0.976735	3.85038	1.57774
3.855	0.8271	1.3059	0.390666	0.97686	3.85541	1.57889
3.86	0.8259	1.3047	0.39112	0.976984	3.86042	1.57973
3.865	0.8248	1.3035	0.391573	0.977107	3.86542	1.58038
3.87	0.8236	1.3024	0.392025	0.977229	3.8704	1.58135
3.875	0.8224	1.3012	0.392476	0.977351	3.87541	1.5822
3.88	0.8212	1.3001	0.392927	0.977472	3.88041	1.58317
3.885	0.8199	1.299	0.393377	0.977592	3.8854	1.58434
3.89	0.8188	1.2978	0.393826	0.977712	3.89042	1.585
3.895	0.8176	1.2967	0.394275	0.977831	3.89542	1.58598
3.9	0.8165	1.2955	0.394722	0.977949	3.90041	1.58665
3.905	0.8153	1.2944	0.395169	0.978067	3.90542	1.58764
3.91	0.8141	1.2933	0.395616	0.978184	3.91042	1.58863
3.915	0.813	1.2922	0.396061	0.9783	3.91541	1.58942
3.92	0.8118	1.2911	0.396506	0.978416	3.92042	1.59042
3.925	0.8106	1.29	0.39695	0.978531	3.92542	1.59141
3.93	0.8095	1.2889	0.397394	0.978645	3.9304	1.59222
3.935	0.8083	1.2878	0.397836	0.978759	3.93541	1.59322
3.94	0.8072	1.2866	0.398278	0.978872	3.94041	1.5939
3.945	0.806	1.2856	0.39872	0.978985	3.94543	1.59504
3.95	0.8049	1.2844	0.39916	0.979096	3.95039	1.59573
3.955	0.8038	1.2833	0.3996	0.979208	3.95543	1.59654
3.96	0.8027	1.2822	0.400039	0.979318	3.9604	1.59736
3.965	0.8016	1.2812	0.400478	0.979428	3.9654	1.5983
3.97	0.8004	1.2801	0.400915	0.979538	3.97043	1.59933
3.975	0.7993	1.279	0.401352	0.979646	3.97539	1.60015
3.98	0.7982	1.278	0.401789	0.979755	3.98043	1.6011
3.985	0.7971	1.2769	0.402224	0.979862	3.9854	1.60193
3.99	0.796	1.2758	0.402659	0.979969	3.99041	1.60276
3.995	0.7949	1.2748	0.403094	0.980076	3.99544	1.60372
4	0.7938	1.2737	0.403527	0.980181	4.0004	1.60456
4.005	0.7927	1.2726	0.40396	0.980287	4.00544	1.6054
4.01	0.7916	1.2715	0.404392	0.980391	4.01041	1.60624
4.015	0.7905	1.2706	0.404824	0.980495	4.0154	1.60734
4.02	0.7894	1.2695	0.405254	0.980599	4.02043	1.60818
4.025	0.7883	1.2685	0.405685	0.980702	4.02544	1.60916
4.03	0.7872	1.2675	0.406114	0.980804	4.03042	1.61014
4.035	0.7862	1.2664	0.406543	0.980906	4.03543	1.61079
4.04	0.7851	1.2654	0.406971	0.981007	4.04042	1.61177
4.045	0.784	1.2643	0.407398	0.981108	4.04544	1.61263
4.05	0.783	1.2633	0.407825	0.981208	4.05044	1.61341
4.055	0.7819	1.2622	0.408251	0.981307	4.05541	1.61427
4.06	0.7809	1.2612	0.408676	0.981406	4.06042	1.61506
4.065	0.7798	1.2602	0.409101	0.981505	4.06545	1.61606
4.07	0.7788	1.2592	0.409525	0.981602	4.0704	1.61685
4.075	0.7777	1.2582	0.409948	0.9817	4.07543	1.61785
4.08	0.7767	1.2572	0.410371	0.981797	4.08045	1.61864
4.085	0.7757	1.2562	0.410793	0.981893	4.08543	1.61944
4.09	0.7746	1.2552	0.411214	0.981989	4.09045	1.62045
4.095	0.7736	1.2542	0.411635	0.982084	4.09543	1.62125
4.1	0.7725	1.2532	0.412055	0.982178	4.1004	1.62227
4.105	0.7714	1.2523	0.412474	0.982273	4.10544	1.62341
4.11	0.7705	1.2512	0.412893	0.982366	4.11041	1.62388
4.115	0.7695	1.2502	0.413311	0.982459	4.1154	1.62469
4.12	0.7684	1.2493	0.413728	0.982552	4.12042	1.62585
4.125	0.7674	1.2483	0.414145	0.982644	4.12542	1.62666
4.13	0.7663	1.2474	0.414561	0.982736	4.13044	1.62782
4.135	0.7654	1.2463	0.414976	0.982827	4.13543	1.6283
4.14	0.7644	1.2454	0.415391	0.982917	4.1404	1.62925
4.145	0.7634	1.2444	0.415805	0.983008	4.14545	1.63008
4.15	0.7623	1.2435	0.416219	0.983097	4.15042	1.63125
4.155	0.7614	1.2425	0.416631	0.983186	4.15541	1.63186
4.16	0.7604	1.2415	0.417044	0.983275	4.16043	1.63269
4.165	0.7594	1.2406	0.417455	0.983363	4.16543	1.63366
4.17	0.7584	1.2396	0.417866	0.983451	4.17045	1.63449
4.175	0.7573	1.2387	0.418276	0.983538	4.17544	1.63568
4.18	0.7564	1.2377	0.418686	0.983625	4.18045	1.6363
4.185	0.7554	1.2368	0.419095	0.983711	4.18544	1.63728
4.19	0.7544	1.2359	0.419503	0.983797	4.19046	1.63826
4.195	0.7535	1.2349	0.419911	0.983882	4.19544	1.63889
4.2	0.7525	1.234	0.420318	0.983967	4.20045	1.63987
4.205	0.7515	1.2331	0.420724	0.984051	4.20543	1.64085
4.21	0.7505	1.2322	0.42113	0.984135	4.21044	1.64184
4.215	0.7496	1.2312	0.421535	0.984218	4.21541	1.64248
4.22	0.7486	1.2303	0.42194	0.984301	4.22041	1.64347
4.225	0.7477	1.2293	0.422344	0.984384	4.22544	1.64411
4.23	0.7467	1.2285	0.422747	0.984466	4.23044	1.64524
4.235	0.7457	1.2276	0.42315	0.984548	4.23546	1.64624
4.24	0.7448	1.2267	0.423552	0.984629	4.24045	1.64702
4.245	0.7438	1.2258	0.423953	0.984709	4.24541	1.64802
4.25	0.7429	1.2248	0.424354	0.98479	4.25045	1.64867
4.255	0.742	1.2239	0.424754	0.98487	4.25546	1.64946
4.26	0.741	1.2231	0.425154	0.984949	4.26043	1.65061
4.265	0.7401	1.2221	0.425553	0.985028	4.26544	1.65126
4.27	0.7392	1.2212	0.425951	0.985107	4.27046	1.65206
4.275	0.7383	1.2203	0.426349	0.985185	4.27546	1.65285
4.28	0.7372	1.2195	0.426746	0.985262	4.28041	1.65423
4.285	0.7364	1.2185	0.427143	0.98534	4.28546	1.65467
4.29	0.7355	1.2177	0.427539	0.985417	4.29047	1.65561
4.295	0.7345	1.2168	0.427934	0.985493	4.29544	1.65664
4.3	0.7336	1.2159	0.428329	0.985569	4.30044	1.65744
4.305	0.7327	1.2151	0.428723	0.985645	4.30546	1.65839
4.31	0.7318	1.2142	0.429116	0.98572	4.31045	1.6592
4.315	0.7309	1.2133	0.429509	0.985795	4.31546	1.66001
4.32	0.7299	1.2125	0.429901	0.985869	4.32044	1.66119
4.325	0.729	1.2116	0.430293	0.985943	4.32544	1.662
4.33	0.7282	1.2107	0.430684	0.986017	4.33047	1.66259
4.335	0.7273	1.2098	0.431075	0.98609	4.33545	1.66341
4.34	0.7263	1.209	0.431465	0.986163	4.34047	1.6646
4.345	0.7255	1.2081	0.431854	0.986235	4.34544	1.6652
4.35	0.7245	1.2073	0.432243	0.986307	4.35044	1.66639
4.355	0.7237	1.2064	0.432631	0.986379	4.35547	1.66699
4.36	0.7228	1.2056	0.433018	0.98645	4.36045	1.66796
4.365	0.7219	1.2047	0.433405	0.986521	4.36546	1.66879
4.37	0.721	1.2039	0.433792	0.986591	4.37043	1.66976
4.375	0.7201	1.203	0.434178	0.986661	4.37543	1.6706
4.38	0.7192	1.2022	0.434563	0.986731	4.38045	1.67158
4.385	0.7183	1.2014	0.434948	0.9868	4.38543	1.67256
4.39	0.7175	1.2006	0.435332	0.986869	4.39043	1.67331
4.395	0.7166	1.1998	0.435715	0.986938	4.39546	1.6743
4.4	0.7157	1.1989	0.436098	0.987006	4.40045	1.67514
4.405	0.7149	1.1981	0.43648	0.987074	4.40546	1.6759
4.41	0.714	1.1972	0.436862	0.987141	4.41042	1.67675
4.415	0.7132	1.1964	0.437243	0.987208	4.41542	1.67751
4.42	0.7123	1.1956	0.437624	0.987275	4.42044	1.67851
4.425	0.7114	1.1948	0.438004	0.987342	4.42548	1.67951
4.43	0.7106	1.1939	0.438383	0.987408	4.43048	1.68013
4.435	0.7098	1.1932	0.438762	0.987473	4.43543	1.68104
4.44	0.7089	1.1924	0.439141	0.987539	4.44048	1.68204
4.445	0.708	1.1916	0.439518	0.987603	4.44541	1.68305
4.45	0.7072	1.1907	0.439896	0.987668	4.45044	1.68368
4.455	0.7064	1.1899	0.440272	0.987732	4.45542	1.68446
4.46	0.7056	1.1891	0.440648	0.987796	4.46043	1.68523
4.465	0.7047	1.1883	0.441024	0.98786	4.46546	1.68625
4.47	0.7039	1.1876	0.441399	0.987923	4.47044	1.68717
4.475	0.703	1.1868	0.441773	0.987986	4.47545	1.68819
4.48	0.7021	1.186	0.442147	0.988049	4.48049	1.68922
4.485	0.7014	1.1852	0.44252	0.988111	4.48547	1.68976
4.49	0.7005	1.1845	0.442893	0.988173	4.49048	1.69094
4.495	0.6997	1.1836	0.443265	0.988234	4.49543	1.69158
4.5	0.6989	1.1828	0.443637	0.988295	4.50042	1.69237
4.505	0.6981	1.182	0.444008	0.988356	4.50543	1.69317
4.51	0.6973	1.1813	0.444378	0.988417	4.51046	1.69411
4.515	0.6965	1.1805	0.444748	0.988477	4.51544	1.6949
4.52	0.6956	1.1797	0.445118	0.988537	4.52045	1.69595
4.525	0.6948	1.179	0.445487	0.988597	4.52548	1.69689
4.53	0.6939	1.1782	0.445855	0.988656	4.53046	1.69794
4.535	0.6932	1.1774	0.446223	0.988715	4.53546	1.6985
4.54	0.6923	1.1767	0.44659	0.988774	4.54049	1.6997
4.545	0.6916	1.1759	0.446957	0.988832	4.54547	1.70026
4.55	0.6908	1.1751	0.447323	0.98889	4.55047	1.70107
4.555	0.69	1.1743	0.447689	0.988948	4.55549	1.70188
4.56	0.6891	1.1737	0.448054	0.989005	4.56046	1.70324
4.565	0.6883	1.1729	0.448418	0.989062	4.56545	1.70405
4.57	0.6876	1.1721	0.448782	0.989119	4.57047	1.70462
4.575	0.6868	1.1714	0.449146	0.989175	4.57543	1.70559
4.58	0.686	1.1706	0.449509	0.989232	4.5805	1.70641
4.585	0.6852	1.1699	0.449871	0.989287	4.58542	1.70738
4.59	0.6845	1.1691	0.450233	0.989343	4.59046	1.70796
4.595	0.6836	1.1684	0.450594	0.989398	4.59543	1.70919
4.6	0.6829	1.1677	0.450955	0.989453	4.60043	1.70991
4.605	0.6821	1.1669	0.451316	0.989508	4.60546	1.71075
4.61	0.6814	1.1662	0.451675	0.989562	4.61043	1.71148
4.615	0.6806	1.1654	0.452035	0.989616	4.61542	1.71231
4.62	0.6798	1.1647	0.452393	0.98967	4.62043	1.7133
4.625	0.679	1.164	0.452752	0.989724	4.62548	1.71429
4.63	0.6783	1.1633	0.453109	0.989777	4.63045	1.71502
4.635	0.6775	1.1626	0.453466	0.98983	4.63546	1.71601
4.64	0.6768	1.1618	0.453823	0.989883	4.64049	1.71661
4.645	0.676	1.1611	0.454179	0.989935	4.64545	1.7176
4.65	0.6752	1.1603	0.454535	0.989987	4.65044	1.71845
4.655	0.6744	1.1597	0.45489	0.990039	4.65545	1.7196
4.66	0.6737	1.1589	0.455245	0.990091	4.66049	1.7202
4.665	0.673	1.1582	0.455599	0.990142	4.66546	1.72095
4.67	0.6722	1.1575	0.455952	0.990193	4.67046	1.72196
4.675	0.6715	1.1568	0.456305	0.990244	4.67549	1.72271
4.68	0.6707	1.1561	0.456658	0.990294	4.68044	1.72372
4.685	0.67	1.1554	0.45701	0.990344	4.68542	1.72448
4.69	0.6692	1.1547	0.457361	0.990394	4.69042	1.72549
4.695	0.6684	1.154	0.457712	0.990444	4.69546	1.72651
4.7	0.6677	1.1533	0.458063	0.990494	4.70052	1.72727
4.705	0.6669	1.1526	0.458413	0.990543	4.7055	1.7283
4.71	0.6662	1.1519	0.458762	0.990592	4.71051	1.72906
4.715	0.6654	1.1512	0.459111	0.99064	4.71545	1.73009
4.72	0.6647	1.1505	0.45946	0.990689	4.72051	1.73086
4.725	0.664	1.1498	0.459808	0.990737	4.7255	1.73163
4.73	0.6633	1.1491	0.460155	0.990785	4.73051	1.7324
4.735	0.6626	1.1484	0.460502	0.990832	4.73545	1.73317
4.74	0.6619	1.1477	0.460849	0.99088	4.74052	1.73395
4.745	0.6611	1.1471	0.461195	0.990927	4.74551	1.73514
4.75	0.6604	1.1464	0.46154	0.990973	4.75042	1.73592
4.755	0.6596	1.1458	0.461885	0.99102	4.75546	1.73711
4.76	0.659	1.145	0.46223	0.991066	4.76042	1.73748
4.765	0.6582	1.1444	0.462574	0.991113	4.76552	1.73868
4.77	0.6575	1.1437	0.462917	0.991158	4.77042	1.73947
4.775	0.6568	1.1431	0.463261	0.991204	4.77546	1.74041
4.78	0.6561	1.1424	0.463603	0.991249	4.78042	1.7412
4.785	0.6554	1.1417	0.463945	0.991295	4.78552	1.74199
4.79	0.6547	1.141	0.464287	0.99134	4.79053	1.74278
4.795	0.654	1.1403	0.464628	0.991384	4.79545	1.74358
4.8	0.6533	1.1396	0.464969	0.991429	4.80052	1.74437
4.805	0.6526	1.139	0.465309	0.991473	4.80549	1.74533
4.81	0.6519	1.1383	0.465648	0.991517	4.8105	1.74613
4.815	0.6511	1.1377	0.465987	0.991561	4.81553	1.74735
4.82	0.6505	1.137	0.466326	0.991604	4.82047	1.74789
4.825	0.6498	1.1364	0.466664	0.991647	4.82544	1.74885
4.83	0.649	1.1358	0.467002	0.99169	4.83044	1.75008
4.835	0.6484	1.1351	0.467339	0.991733	4.83546	1.75062
4.84	0.6477	1.1344	0.467676	0.991776	4.84051	1.75143
4.845	0.647	1.1338	0.468012	0.991818	4.84546	1.7524
4.85	0.6463	1.1331	0.468348	0.99186	4.85045	1.75321
4.855	0.6456	1.1325	0.468684	0.991902	4.85546	1.75418
4.86	0.645	1.1318	0.469019	0.991944	4.86049	1.75473
4.865	0.6443	1.1312	0.469353	0.991985	4.86544	1.7557
4.87	0.6436	1.1305	0.469687	0.992027	4.87053	1.75653
4.875	0.6429	1.1299	0.47002	0.992068	4.87552	1.75751
4.88	0.6422	1.1293	0.470353	0.992108	4.88042	1.75849
4.885	0.6415	1.1287	0.470686	0.992149	4.88547	1.75947
4.89	0.6409	1.128	0.471018	0.992189	4.89042	1.76002
4.895	0.6402	1.1274	0.47135	0.99223	4.89552	1.76101
4.9	0.6395	1.1267	0.471681	0.99227	4.90053	1.76185
4.905	0.6388	1.1261	0.472012	0.992309	4.90543	1.76284
4.91	0.6382	1.1255	0.472342	0.992349	4.91049	1.76355
4.915	0.6375	1.1248	0.472672	0.992388	4.91545	1.76439
4.92	0.6368	1.1243	0.473001	0.992427	4.92043	1.76555
4.925	0.6362	1.1236	0.47333	0.992466	4.92544	1.76611
4.93	0.6355	1.123	0.473658	0.992505	4.93047	1.76711
4.935	0.6348	1.1224	0.473986	0.992544	4.93554	1.76812
4.94	0.6342	1.1218	0.474314	0.992582	4.94049	1.76884
4.945	0.6335	1.1212	0.474641	0.99262	4.94548	1.76985
4.95	0.6329	1.1205	0.474967	0.992658	4.95049	1.77042
4.955	0.6322	1.1199	0.475293	0.992696	4.95553	1.77143
4.96	0.6316	1.1193	0.475619	0.992733	4.96046	1.77217
4.965	0.631	1.1187	0.475944	0.992771	4.96555	1.7729
4.97	0.6303	1.1181	0.476269	0.992808	4.97053	1.77392
4.975	0.6297	1.1174	0.476593	0.992845	4.97554	1.7745
4.98	0.629	1.1169	0.476917	0.992881	4.98044	1.77568
4.985	0.6283	1.1163	0.47724	0.992918	4.98551	1.7767
4.99	0.6277	1.1156	0.477563	0.992954	4.99046	1.77728
4.995	0.627	1.1151	0.477886	0.99299	4.99544	1.77847
5	0.6264	1.1145	0.478208	0.993026	5.00044	1.77921
5.005	0.6257	1.1139	0.47853	0.993062	5.00547	1.78025
5.01	0.6251	1.1133	0.478851	0.993098	5.01053	1.781
5.015	0.6245	1.1127	0.479172	0.993133	5.01547	1.78175
5.02	0.6238	1.1121	0.479492	0.993168	5.02044	1.78278
5.025	0.6233	1.1115	0.479812	0.993203	5.02543	1.78325
5.03	0.6226	1.1109	0.480131	0.993238	5.03045	1.78429
5.035	0.6219	1.1103	0.48045	0.993273	5.0355	1.78534
5.04	0.6214	1.1097	0.480769	0.993307	5.04043	1.78581
5.045	0.6207	1.1092	0.481087	0.993342	5.04553	1.78701
5.05	0.6201	1.1085	0.481405	0.993376	5.05051	1.78761
5.055	0.6194	1.108	0.481722	0.99341	5.05552	1.78883
5.06	0.6188	1.1074	0.482039	0.993444	5.06055	1.78959
5.065	0.6182	1.1068	0.482355	0.993477	5.06546	1.79036
5.07	0.6176	1.1063	0.482671	0.993511	5.07055	1.79129
5.075	0.6169	1.1057	0.482986	0.993544	5.07551	1.79235
5.08	0.6163	1.1051	0.483302	0.993577	5.0805	1.79312
5.085	0.6157	1.1045	0.483616	0.99361	5.08552	1.79389
5.09	0.6151	1.1039	0.48393	0.993643	5.09056	1.79467
5.095	0.6145	1.1034	0.484244	0.993675	5.09547	1.79561
5.1	0.6139	1.1028	0.484558	0.993708	5.10057	1.79638
5.105	0.6133	1.1022	0.484871	0.99374	5.10554	1.79716
5.11	0.6127	1.1016	0.485183	0.993772	5.11053	1.79794
5.115	0.612	1.1011	0.485495	0.993804	5.11555	1.79918
5.12	0.6115	1.1005	0.485807	0.993835	5.12043	1.79967
5.125	0.6108	1.1	0.486118	0.993867	5.12551	1.80092
5.13	0.6103	1.0994	0.486429	0.993898	5.13044	1.80141
5.135	0.6096	1.0989	0.486739	0.99393	5.13557	1.80266
5.14	0.6091	1.0983	0.487049	0.993961	5.14056	1.80315
5.145	0.6085	1.0977	0.487359	0.993991	5.14542	1.80394
5.15	0.6078	1.0972	0.487668	0.994022	5.15046	1.8052
5.155	0.6072	1.0966	0.487977	0.994053	5.15553	1.80599
5.16	0.6067	1.0961	0.488285	0.994083	5.16046	1.80666
5.165	0.6061	1.0955	0.488593	0.994113	5.16542	1.80746
5.17	0.6055	1.0949	0.488901	0.994144	5.17057	1.80826
5.175	0.6049	1.0944	0.489208	0.994174	5.17558	1.80922
5.18	0.6043	1.0939	0.489514	0.994203	5.18045	1.81019
5.185	0.6037	1.0933	0.489821	0.994233	5.18551	1.811
5.19	0.6032	1.0927	0.490126	0.994262	5.19043	1.81151
5.195	0.6025	1.0922	0.490432	0.994292	5.19554	1.81278
5.2	0.6019	1.0917	0.490737	0.994321	5.20051	1.81376
5.205	0.6014	1.0911	0.491042	0.99435	5.20551	1.81427
5.21	0.6008	1.0906	0.491346	0.994379	5.21053	1.81525
5.215	0.6002	1.09	0.49165	0.994408	5.21558	1.81606
5.22	0.5996	1.0895	0.491953	0.994436	5.22048	1.81704
5.225	0.5991	1.0889	0.492256	0.994465	5.22559	1.81756
5.23	0.5985	1.0884	0.492559	0.994493	5.23054	1.81855
5.235	0.5979	1.0879	0.492861	0.994521	5.23552	1.81954
5.24	0.5973	1.0874	0.493162	0.994549	5.24052	1.82053
5.245	0.5967	1.0868	0.493464	0.994577	5.24555	1.82135
5.25	0.5962	1.0863	0.493765	0.994604	5.25043	1.82204
5.255	0.5956	1.0857	0.494065	0.994632	5.25551	1.82287
5.26	0.595	1.0852	0.494366	0.994659	5.26044	1.82387
5.265	0.5945	1.0847	0.494665	0.994687	5.26557	1.82456
5.27	0.5939	1.0842	0.494965	0.994714	5.27055	1.82556
5.275	0.5933	1.0837	0.495264	0.994741	5.27556	1.82656
5.28	0.5928	1.0831	0.495562	0.994768	5.28059	1.82709
5.285	0.5922	1.0826	0.495861	0.994794	5.28546	1.8281
5.29	0.5916	1.0821	0.496158	0.994821	5.29054	1.82911
5.295	0.5911	1.0815	0.496456	0.994847	5.29546	1.82964
5.3	0.5905	1.0811	0.496753	0.994873	5.30041	1.83082
5.305	0.59	1.0805	0.497049	0.9949	5.30557	1.83136
5.31	0.5894	1.08	0.497346	0.994926	5.31057	1.83237
5.315	0.5889	1.0795	0.497641	0.994952	5.3156	1.83308
5.32	0.5882	1.079	0.497937	0.994977	5.32045	1.83441
5.325	0.5877	1.0785	0.498232	0.995003	5.32553	1.83512
5.33	0.5872	1.078	0.498527	0.995028	5.33044	1.83583
5.335	0.5867	1.0774	0.498821	0.995054	5.33557	1.83637
5.34	0.5861	1.0769	0.499115	0.995079	5.34052	1.8374
5.345	0.5856	1.0764	0.499408	0.995104	5.34551	1.83811
5.35	0.585	1.0759	0.499701	0.995129	5.35052	1.83915
5.355	0.5845	1.0754	0.499994	0.995154	5.35555	1.83986
5.36	0.5839	1.0749	0.500287	0.995178	5.36041	1.8409
5.365	0.5834	1.0744	0.500579	0.995203	5.3655	1.84162
5.37	0.5828	1.0739	0.50087	0.995227	5.37041	1.84266
5.375	0.5822	1.0734	0.501161	0.995252	5.37555	1.8437
5.38	0.5818	1.0729	0.501452	0.995276	5.38052	1.8441
5.385	0.5812	1.0724	0.501743	0.9953	5.3855	1.84515
5.39	0.5806	1.072	0.502033	0.995324	5.39052	1.84637
5.395	0.5801	1.0714	0.502322	0.995348	5.39556	1.84692
5.4	0.5795	1.071	0.502612	0.995371	5.40041	1.84814
5.405	0.579	1.0704	0.502901	0.995395	5.4055	1.8487
5.41	0.5785	1.07	0.503189	0.995418	5.41041	1.84961
5.415	0.578	1.0695	0.503477	0.995442	5.41556	1.85035
5.42	0.5775	1.0689	0.503765	0.995465	5.42051	1.85091
5.425	0.5769	1.0684	0.504053	0.995488	5.42549	1.85197
5.43	0.5763	1.068	0.50434	0.995511	5.4305	1.8532
5.435	0.5758	1.0675	0.504626	0.995534	5.43554	1.85394
5.44	0.5753	1.067	0.504913	0.995557	5.4406	1.85468
5.445	0.5748	1.0665	0.505199	0.995579	5.44546	1.85543
5.45	0.5743	1.066	0.505484	0.995602	5.45058	1.85617
5.455	0.5737	1.0656	0.50577	0.995624	5.45549	1.85742
5.46	0.5732	1.0651	0.506054	0.995646	5.46044	1.85816
5.465	0.5727	1.0646	0.506339	0.995668	5.4654	1.85891
5.47	0.5721	1.0642	0.506623	0.995691	5.47062	1.86016
5.475	0.5717	1.0636	0.506907	0.995712	5.47541	1.86042
5.48	0.5711	1.0631	0.50719	0.995734	5.48046	1.8615
5.485	0.5706	1.0627	0.507473	0.995756	5.48553	1.86243
5.49	0.5701	1.0622	0.507756	0.995778	5.49063	1.86318
5.495	0.5696	1.0617	0.508038	0.995799	5.49552	1.86394
5.5	0.5691	1.0612	0.50832	0.99582	5.50044	1.8647
5.505	0.5686	1.0608	0.508602	0.995842	5.50561	1.86563
5.51	0.5681	1.0603	0.508883	0.995863	5.51058	1.8664
5.515	0.5675	1.0599	0.509164	0.995884	5.51558	1.86767
5.52	0.567	1.0594	0.509444	0.995905	5.5206	1.86843
5.525	0.5666	1.0589	0.509724	0.995925	5.5254	1.86887
5.53	0.566	1.0585	0.510004	0.995946	5.53047	1.87014
5.535	0.5655	1.058	0.510283	0.995967	5.53557	1.87091
5.54	0.565	1.0575	0.510562	0.995987	5.54045	1.87168
5.545	0.5645	1.057	0.510841	0.996008	5.5456	1.87245
5.55	0.564	1.0565	0.511119	0.996028	5.55053	1.87323
5.555	0.5635	1.0561	0.511397	0.996048	5.55549	1.87418
5.56	0.563	1.0556	0.511675	0.996068	5.56047	1.87496
5.565	0.5625	1.0552	0.511952	0.996088	5.56548	1.87591
5.57	0.562	1.0547	0.512229	0.996108	5.57051	1.87669
5.575	0.5615	1.0543	0.512506	0.996128	5.57557	1.87765
5.58	0.561	1.0538	0.512782	0.996147	5.5804	1.87843
5.585	0.5605	1.0533	0.513058	0.996167	5.58552	1.87921
5.59	0.56	1.0529	0.513333	0.996186	5.5904	1.88018
5.595	0.5595	1.0525	0.513609	0.996206	5.59556	1.88114
5.6	0.559	1.0519	0.513883	0.996225	5.6005	1.88175
5.605	0.5585	1.0515	0.514158	0.996244	5.60545	1.88272
5.61	0.558	1.0511	0.514432	0.996263	5.61044	1.88369
5.615	0.5575	1.0506	0.514706	0.996282	5.61545	1.88448
5.62	0.557	1.0502	0.514979	0.996301	5.62048	1.88546
5.625	0.5565	1.0498	0.515252	0.99632	5.62554	1.88643
5.63	0.5561	1.0493	0.515525	0.996339	5.63063	1.88689
5.635	0.5555	1.0489	0.515797	0.996357	5.63548	1.88821
5.64	0.5551	1.0484	0.516069	0.996376	5.64062	1.88867
5.645	0.5546	1.0479	0.516341	0.996394	5.64551	1.88947
5.65	0.5542	1.0475	0.516613	0.996412	5.65043	1.89011
5.655	0.5536	1.0471	0.516884	0.996431	5.65565	1.89144
5.66	0.5531	1.0467	0.517154	0.996449	5.66063	1.89242
5.665	0.5526	1.0462	0.517425	0.996467	5.66562	1.89323
5.67	0.5522	1.0458	0.517695	0.996485	5.67065	1.89388
5.675	0.5517	1.0454	0.517964	0.996502	5.67542	1.89487
5.68	0.5512	1.0449	0.518234	0.99652	5.68049	1.89568
5.685	0.5507	1.0445	0.518503	0.996538	5.68559	1.89668
5.69	0.5503	1.044	0.518771	0.996555	5.69043	1.89715
5.695	0.5498	1.0436	0.51904	0.996573	5.69559	1.89814
5.7	0.5493	1.0431	0.519308	0.99659	5.70048	1.89896
5.705	0.5488	1.0427	0.519575	0.996607	5.7054	1.89996
5.71	0.5484	1.0422	0.519843	0.996625	5.71063	1.90044
5.715	0.5479	1.0418	0.520109	0.996642	5.7156	1.90144
5.72	0.5474	1.0415	0.520376	0.996659	5.7206	1.90263
5.725	0.547	1.041	0.520642	0.996676	5.72562	1.90311
5.73	0.5465	1.0406	0.520908	0.996693	5.73067	1.90412
5.735	0.5461	1.0401	0.521174	0.996709	5.73544	1.9046
5.74	0.5455	1.0397	0.521439	0.996726	5.74054	1.90596
5.745	0.5451	1.0393	0.521704	0.996743	5.74566	1.90662
5.75	0.5446	1.0389	0.521969	0.996759	5.75051	1.90764
5.755	0.5442	1.0385	0.522233	0.996775	5.75538	1.90831
5.76	0.5437	1.038	0.522497	0.996792	5.76059	1.90914
5.765	0.5433	1.0376	0.522761	0.996808	5.76551	1.90981
5.77	0.5427	1.0372	0.523024	0.996824	5.77046	1.91118
5.775	0.5423	1.0368	0.523287	0.99684	5.77543	1.91186
5.78	0.5418	1.0363	0.52355	0.996856	5.78043	1.9127
5.785	0.5414	1.0359	0.523813	0.996872	5.78546	1.91337
5.79	0.5409	1.0355	0.524075	0.996888	5.79051	1.9144
5.795	0.5405	1.0351	0.524336	0.996904	5.79559	1.91508
5.8	0.54	1.0347	0.524598	0.996919	5.80037	1.91611
5.805	0.5396	1.0343	0.524859	0.996935	5.8055	1.91679
5.81	0.5391	1.0338	0.52512	0.996951	5.81066	1.91764
5.815	0.5386	1.0334	0.52538	0.996966	5.81552	1.91868
5.82	0.5382	1.0331	0.52564	0.996981	5.8204	1.91955
5.825	0.5378	1.0326	0.5259	0.996997	5.82564	1.92004
5.83	0.5373	1.0322	0.526159	0.997012	5.83057	1.92109
5.835	0.5368	1.0318	0.526419	0.997027	5.83553	1.92213
5.84	0.5364	1.0314	0.526677	0.997042	5.84052	1.92282
5.845	0.536	1.031	0.526936	0.997057	5.84553	1.92351
5.85	0.5355	1.0306	0.527194	0.997072	5.85057	1.92456
5.855	0.5351	1.0301	0.527452	0.997087	5.85563	1.92506
5.86	0.5346	1.0298	0.52771	0.997101	5.86038	1.9263
5.865	0.5342	1.0293	0.527967	0.997116	5.86549	1.92681
5.87	0.5337	1.029	0.528224	0.997131	5.87063	1.92805
5.875	0.5333	1.0285	0.52848	0.997145	5.87546	1.92856
5.88	0.5328	1.0282	0.528737	0.99716	5.88065	1.9298
5.885	0.5324	1.0277	0.528993	0.997174	5.88553	1.93032
5.89	0.532	1.0273	0.529248	0.997188	5.89042	1.93102
5.895	0.5316	1.0269	0.529504	0.997203	5.8957	1.93172
5.9	0.531	1.0266	0.529759	0.997217	5.90065	1.93333
5.905	0.5306	1.0262	0.530014	0.997231	5.90562	1.93404
5.91	0.5302	1.0257	0.530268	0.997245	5.91062	1.93455
5.915	0.5298	1.0253	0.530522	0.997259	5.91565	1.93526
5.92	0.5293	1.0249	0.530776	0.997273	5.9207	1.93633
5.925	0.5289	1.0245	0.53103	0.997286	5.92541	1.93704
5.93	0.5285	1.0241	0.531283	0.9973	5.93052	1.93775
5.935	0.528	1.0237	0.531536	0.997314	5.93565	1.93883
5.94	0.5276	1.0234	0.531788	0.997327	5.94043	1.93973
5.945	0.5272	1.023	0.532041	0.997341	5.94561	1.94044
5.95	0.5267	1.0226	0.532293	0.997354	5.95045	1.94152
5.955	0.5263	1.0222	0.532544	0.997368	5.95569	1.94224
5.96	0.5258	1.0219	0.532796	0.997381	5.96057	1.94351
5.965	0.5255	1.0214	0.533047	0.997394	5.96548	1.94367
5.97	0.525	1.021	0.533298	0.997407	5.97042	1.94476
5.975	0.5246	1.0207	0.533548	0.99742	5.97538	1.94567
5.98	0.5242	1.0202	0.533798	0.997433	5.98037	1.9462
5.985	0.5237	1.0199	0.534048	0.997446	5.98538	1.94749
5.99	0.5233	1.0195	0.534298	0.997459	5.99042	1.94821
5.995	0.5229	1.0191	0.534547	0.997472	5.99548	1.94894
6	0.5224	1.0188	0.534796	0.997485	6.00057	1.95023
6.005	0.5221	1.0183	0.535045	0.997498	6.00569	1.95039
6.01	0.5216	1.018	0.535293	0.99751	6.01044	1.95169
6.015	0.5212	1.0176	0.535541	0.997523	6.01561	1.95242
6.02	0.5208	1.0172	0.535789	0.997535	6.0204	1.95315
6.025	0.5203	1.0169	0.536036	0.997548	6.02563	1.95445
6.03	0.52	1.0164	0.536283	0.99756	6.03047	1.95462
6.035	0.5196	1.016	0.53653	0.997572	6.03534	1.95535
6.04	0.5191	1.0157	0.536777	0.997585	6.04064	1.95666
6.045	0.5187	1.0153	0.537023	0.997597	6.04556	1.95739
6.05	0.5183	1.0149	0.537269	0.997609	6.05051	1.95813
6.055	0.5179	1.0146	0.537515	0.997621	6.05548	1.95907
6.06	0.5175	1.0142	0.53776	0.997633	6.06048	1.95981
6.065	0.5171	1.0138	0.538006	0.997645	6.0655	1.96055
6.07	0.5167	1.0134	0.53825	0.997657	6.07055	1.96129
6.075	0.5162	1.0131	0.538495	0.997669	6.07562	1.96261
6.08	0.5157	1.0128	0.538739	0.997681	6.08072	1.96393
6.085	0.5154	1.0123	0.538983	0.997692	6.08542	1.96411
6.09	0.515	1.0119	0.539227	0.997704	6.09057	1.96485
6.095	0.5146	1.0116	0.53947	0.997716	6.09575	1.9658
6.1	0.5142	1.0112	0.539713	0.997727	6.10052	1.96655
6.105	0.5137	1.0109	0.539956	0.997739	6.10575	1.96788
6.11	0.5133	1.0105	0.540199	0.99775	6.11057	1.96863
6.115	0.5129	1.0102	0.540441	0.997761	6.11542	1.96958
6.12	0.5126	1.0098	0.540683	0.997773	6.12073	1.96996
6.125	0.5121	1.0094	0.540924	0.997784	6.12563	1.9711
6.13	0.5117	1.0091	0.541166	0.997795	6.13055	1.97205
6.135	0.5113	1.0087	0.541407	0.997806	6.13549	1.97281
6.14	0.5109	1.0084	0.541648	0.997817	6.14046	1.97377
6.145	0.5106	1.0079	0.541888	0.997828	6.14545	1.97395
6.15	0.5101	1.0076	0.542128	0.997839	6.15048	1.9753
6.155	0.5098	1.0072	0.542368	0.99785	6.15552	1.97568
6.16	0.5093	1.0069	0.542608	0.997861	6.16059	1.97703
6.165	0.509	1.0065	0.542847	0.997872	6.16569	1.97741
6.17	0.5085	1.0062	0.543087	0.997882	6.17035	1.97876
6.175	0.5081	1.0058	0.543325	0.997893	6.1755	1.97953
6.18	0.5078	1.0054	0.543564	0.997904	6.18068	1.97991
6.185	0.5073	1.0051	0.543802	0.997914	6.18541	1.98127
6.19	0.5069	1.0048	0.54404	0.997925	6.19064	1.98225
6.195	0.5066	1.0044	0.544278	0.997935	6.19542	1.98263
6.2	0.5061	1.0041	0.544515	0.997946	6.2007	1.984
6.205	0.5057	1.0037	0.544753	0.997956	6.20553	1.98477
6.21	0.5054	1.0034	0.544989	0.997966	6.21038	1.98536
6.215	0.505	1.003	0.545226	0.997977	6.21575	1.98614
6.22	0.5046	1.0026	0.545462	0.997987	6.22065	1.98692
6.225	0.5042	1.0023	0.545698	0.997997	6.22558	1.9879
6.23	0.5038	1.0019	0.545934	0.998007	6.23053	1.98869
6.235	0.5034	1.0016	0.54617	0.998017	6.23551	1.98967
6.24	0.5031	1.0012	0.546405	0.998027	6.24051	1.99006
6.245	0.5027	1.0009	0.54664	0.998037	6.24554	1.99105
6.25	0.5023	1.0005	0.546874	0.998047	6.2506	1.99184
6.255	0.5019	1.0002	0.547109	0.998057	6.25568	1.99283
6.26	0.5015	0.9999	0.547343	0.998067	6.26078	1.99382
6.265	0.5011	0.9995	0.547577	0.998076	6.2654	1.99461
6.27	0.5007	0.9992	0.54781	0.998086	6.27056	1.99561
6.275	0.5004	0.9988	0.548044	0.998096	6.27575	1.996
6.28	0.5	0.9985	0.548277	0.998105	6.28044	1.997
6.285	0.4996	0.9982	0.54851	0.998115	6.28568	1.998
6.29	0.4991	0.9979	0.548742	0.998124	6.29041	1.9994
6.295	0.4988	0.9975	0.548974	0.998134	6.29571	1.9998
6.3	0.4984	0.9972	0.549206	0.998143	6.30049	2.0008
6.305	0.4981	0.9968	0.549438	0.998152	6.3053	2.0012
6.31	0.4977	0.9965	0.549669	0.998162	6.31068	2.00221
6.315	0.4972	0.9962	0.549901	0.998171	6.31554	2.00362
6.32	0.4969	0.9958	0.550131	0.99818	6.32042	2.00402
6.325	0.4965	0.9955	0.550362	0.998189	6.32533	2.00504
6.33	0.4962	0.9951	0.550592	0.998199	6.33082	2.00544
6.335	0.4957	0.9948	0.550823	0.998208	6.33578	2.00686
6.34	0.4954	0.9945	0.551052	0.998217	6.34076	2.00747
6.345	0.4951	0.9941	0.551282	0.998226	6.34578	2.00788
6.35	0.4946	0.9938	0.551511	0.998235	6.35081	2.0093
6.355	0.4943	0.9935	0.55174	0.998243	6.35531	2.00991
6.36	0.4939	0.9931	0.551969	0.998252	6.3604	2.01073
6.365	0.4935	0.9928	0.552198	0.998261	6.36551	2.01175
6.37	0.4931	0.9925	0.552426	0.99827	6.37066	2.01278
6.375	0.4928	0.9921	0.552654	0.998279	6.37582	2.01319
6.38	0.4924	0.9918	0.552882	0.998287	6.38044	2.01422
6.385	0.4921	0.9914	0.553109	0.998296	6.38566	2.01463
6.39	0.4917	0.9911	0.553336	0.998304	6.39032	2.01566
6.395	0.4913	0.9909	0.553563	0.998313	6.39559	2.01689
6.4	0.4909	0.9905	0.55379	0.998321	6.4003	2.01772
6.405	0.4906	0.9902	0.554016	0.99833	6.40563	2.01834
6.41	0.4902	0.9899	0.554243	0.998338	6.41039	2.01938
6.415	0.4898	0.9895	0.554469	0.998347	6.41577	2.02021
6.42	0.4895	0.9892	0.554694	0.998355	6.42058	2.02084
6.425	0.4891	0.9889	0.55492	0.998363	6.42541	2.02188
6.43	0.4887	0.9886	0.555145	0.998371	6.43026	2.02292
6.435	0.4884	0.9882	0.55537	0.99838	6.43576	2.02334
6.44	0.4881	0.9879	0.555594	0.998388	6.44066	2.02397
6.445	0.4877	0.9876	0.555819	0.998396	6.44559	2.02502
6.45	0.4873	0.9873	0.556043	0.998404	6.45055	2.02606
6.455	0.4869	0.987	0.556267	0.998412	6.45553	2.02711
6.46	0.4866	0.9866	0.55649	0.99842	6.46054	2.02754
6.465	0.4863	0.9863	0.556714	0.998428	6.46557	2.02817
6.47	0.4859	0.986	0.556937	0.998436	6.47063	2.02922
6.475	0.4855	0.9857	0.55716	0.998444	6.47571	2.03028
6.48	0.4852	0.9853	0.557382	0.998452	6.48082	2.03071
6.485	0.4848	0.985	0.557605	0.998459	6.48532	2.03177
6.49	0.4845	0.9847	0.557827	0.998467	6.49048	2.0324
6.495	0.4841	0.9844	0.558049	0.998475	6.49567	2.03346
6.5	0.4837	0.9841	0.55827	0.998483	6.50088	2.03453
6.505	0.4834	0.9838	0.558492	0.99849	6.50547	2.03517
6.51	0.483	0.9835	0.558713	0.998498	6.51074	2.03623
6.515	0.4827	0.9831	0.558934	0.998505	6.51537	2.03667
6.52	0.4824	0.9828	0.559154	0.998513	6.52069	2.03731
6.525	0.482	0.9825	0.559374	0.99852	6.52537	2.03838
6.53	0.4817	0.9822	0.559595	0.998528	6.53075	2.03903
6.535	0.4812	0.9819	0.559814	0.998535	6.53547	2.04052
6.54	0.4809	0.9816	0.560034	0.998543	6.54091	2.04117
6.545	0.4806	0.9813	0.560253	0.99855	6.54568	2.04182
6.55	0.4802	0.981	0.560473	0.998557	6.55048	2.0429
6.555	0.4799	0.9807	0.560691	0.998564	6.55531	2.04355
6.56	0.4795	0.9804	0.56091	0.998572	6.56085	2.04463
6.565	0.4792	0.98	0.561129	0.998579	6.56572	2.04508
6.57	0.4789	0.9797	0.561347	0.998586	6.57062	2.04573
6.575	0.4785	0.9795	0.561565	0.998593	6.57555	2.04702
6.58	0.4781	0.9792	0.561782	0.9986	6.5805	2.04811
6.585	0.4778	0.9788	0.562	0.998607	6.58547	2.04856
6.59	0.4775	0.9785	0.562217	0.998614	6.59047	2.04921
6.595	0.4771	0.9782	0.562434	0.998621	6.59549	2.0503
6.6	0.4768	0.9779	0.56265	0.998628	6.60054	2.05096
6.605	0.4764	0.9776	0.562867	0.998635	6.60562	2.05206
6.61	0.4761	0.9773	0.563083	0.998642	6.61072	2.05272
6.615	0.4757	0.977	0.563299	0.998649	6.61585	2.05382
6.62	0.4754	0.9767	0.563515	0.998655	6.62027	2.05448
6.625	0.475	0.9764	0.56373	0.998662	6.62544	2.05558
6.63	0.4747	0.9761	0.563946	0.998669	6.63065	2.05625
6.635	0.4743	0.9758	0.564161	0.998676	6.63588	2.05735
6.64	0.474	0.9756	0.564375	0.998682	6.64039	2.05823
6.645	0.4737	0.9752	0.56459	0.998689	6.64568	2.05869
6.65	0.4734	0.9749	0.564804	0.998695	6.65023	2.05936
6.655	0.473	0.9746	0.565018	0.998702	6.65557	2.06047
6.66	0.4727	0.9744	0.565232	0.998709	6.66094	2.06135
6.665	0.4724	0.974	0.565446	0.998715	6.66556	2.06181
6.67	0.472	0.9737	0.565659	0.998721	6.67021	2.06292
6.675	0.4717	0.9735	0.565872	0.998728	6.67566	2.06381
6.68	0.4714	0.9731	0.566085	0.998734	6.68035	2.06428
6.685	0.471	0.9728	0.566298	0.998741	6.68586	2.06539
6.69	0.4707	0.9726	0.56651	0.998747	6.6906	2.06628
6.695	0.4704	0.9722	0.566722	0.998753	6.69536	2.06675
6.7	0.47	0.972	0.566934	0.99876	6.70095	2.06809
6.705	0.4697	0.9716	0.567146	0.998766	6.70577	2.06855
6.71	0.4693	0.9714	0.567357	0.998772	6.71061	2.06989
6.715	0.4691	0.9711	0.567569	0.998778	6.71547	2.07013
6.72	0.4687	0.9708	0.56778	0.998784	6.72036	2.07126
6.725	0.4684	0.9705	0.567991	0.99879	6.72527	2.07195
6.73	0.468	0.9703	0.568201	0.998796	6.73021	2.07329
6.735	0.4677	0.9699	0.568411	0.998802	6.73517	2.07377
6.74	0.4673	0.9697	0.568621	0.998809	6.74099	2.07511
6.745	0.467	0.9694	0.568831	0.998814	6.74517	2.0758
6.75	0.4667	0.9691	0.569041	0.99882	6.75021	2.07649
6.755	0.4663	0.9688	0.56925	0.998826	6.75527	2.07763
6.76	0.4661	0.9685	0.56946	0.998832	6.76036	2.07788
6.765	0.4658	0.9682	0.569669	0.998838	6.76547	2.07857
6.77	0.4655	0.9679	0.569877	0.998844	6.77062	2.07927
6.775	0.4651	0.9677	0.570086	0.99885	6.77579	2.08063
6.78	0.4647	0.9674	0.570294	0.998856	6.78098	2.08177
6.785	0.4644	0.9671	0.570502	0.998861	6.78533	2.08247
6.79	0.4641	0.9668	0.57071	0.998867	6.79058	2.08317
6.795	0.4638	0.9665	0.570917	0.998873	6.79585	2.08387
6.8	0.4635	0.9662	0.571125	0.998878	6.80027	2.08457
6.805	0.4632	0.9659	0.571332	0.998884	6.8056	2.08528
6.81	0.4629	0.9656	0.571539	0.99889	6.81096	2.08598
6.815	0.4625	0.9654	0.571746	0.998895	6.81544	2.08735
6.82	0.4622	0.9652	0.571952	0.998901	6.82085	2.08827
6.825	0.4618	0.9649	0.572158	0.998906	6.82538	2.08943
6.83	0.4615	0.9646	0.572364	0.998912	6.83085	2.09014
6.835	0.4613	0.9642	0.57257	0.998917	6.83542	2.09018
6.84	0.461	0.964	0.572776	0.998923	6.84094	2.09111
6.845	0.4606	0.9637	0.572981	0.998928	6.84557	2.09227
6.85	0.4603	0.9634	0.573186	0.998933	6.85021	2.09298
6.855	0.46	0.9632	0.573391	0.998939	6.85582	2.09391
6.86	0.4597	0.9629	0.573596	0.998944	6.86051	2.09463
6.865	0.4593	0.9626	0.5738	0.998949	6.86523	2.0958
6.87	0.459	0.9624	0.574004	0.998955	6.87092	2.09673
6.875	0.4588	0.962	0.574208	0.99896	6.87569	2.09677
6.88	0.4584	0.9618	0.574412	0.998965	6.88048	2.09817
6.885	0.4581	0.9615	0.574616	0.99897	6.88529	2.09889
6.89	0.4577	0.9613	0.574819	0.998975	6.89013	2.10028
6.895	0.4575	0.9609	0.575022	0.998981	6.89596	2.10033
6.9	0.4571	0.9607	0.575225	0.998986	6.90085	2.10173
6.905	0.4568	0.9605	0.575428	0.998991	6.90576	2.10267
6.91	0.4566	0.9601	0.57563	0.998996	6.9107	2.10272
6.915	0.4562	0.9599	0.575833	0.999001	6.91566	2.10412
6.92	0.4559	0.9597	0.576035	0.999006	6.92065	2.10507
6.925	0.4556	0.9593	0.576237	0.999011	6.92567	2.10558
6.93	0.4553	0.9591	0.576438	0.999016	6.9307	2.10652
6.935	0.455	0.9588	0.57664	0.999021	6.93577	2.10725
6.94	0.4546	0.9586	0.576841	0.999026	6.94086	2.10867
6.945	0.4544	0.9583	0.577042	0.999031	6.94598	2.10893
6.95	0.454	0.958	0.577243	0.999035	6.95009	2.11013
6.955	0.4538	0.9577	0.577443	0.99904	6.95525	2.1104
6.96	0.4534	0.9575	0.577643	0.999045	6.96045	2.11182
6.965	0.4531	0.9572	0.577844	0.99905	6.96567	2.11256
6.97	0.4529	0.9569	0.578043	0.999055	6.97091	2.11283
6.975	0.4525	0.9567	0.578243	0.999059	6.97513	2.11425
6.98	0.4522	0.9564	0.578443	0.999064	6.98043	2.11499
6.985	0.452	0.9561	0.578642	0.999069	6.98576	2.11527
6.99	0.4516	0.9559	0.578841	0.999074	6.99111	2.1167
6.995	0.4513	0.9556	0.57904	0.999078	6.99542	2.11744
7	0.451	0.9553	0.579238	0.999083	7.00082	2.11818
7.005	0.4507	0.9551	0.579437	0.999087	7.00517	2.11915
7.01	0.4504	0.9549	0.579635	0.999092	7.01063	2.12012
7.015	0.4501	0.9546	0.579833	0.999097	7.01612	2.12086
7.02	0.4498	0.9543	0.580031	0.999101	7.02054	2.12161
7.025	0.4495	0.954	0.580228	0.999106	7.02609	2.12236
7.03	0.4492	0.9538	0.580426	0.99911	7.03055	2.12333
7.035	0.4489	0.9536	0.580623	0.999115	7.03615	2.1243
7.04	0.4486	0.9533	0.58082	0.999119	7.04066	2.12506
7.045	0.4483	0.953	0.581017	0.999123	7.04518	2.12581
7.05	0.448	0.9528	0.581213	0.999128	7.05087	2.12679
7.055	0.4477	0.9525	0.58141	0.999132	7.05544	2.12754
7.06	0.4474	0.9522	0.581606	0.999136	7.06004	2.1283
7.065	0.4471	0.952	0.581802	0.999141	7.06581	2.12928
7.07	0.4468	0.9517	0.581997	0.999145	7.07045	2.13004
7.075	0.4465	0.9515	0.582193	0.999149	7.07512	2.13102
7.08	0.4462	0.9512	0.582388	0.999154	7.08098	2.13178
7.085	0.4459	0.951	0.582583	0.999158	7.0857	2.13277
7.09	0.4456	0.9507	0.582778	0.999162	7.09043	2.13353
7.095	0.4453	0.9505	0.582973	0.999166	7.09519	2.13452
7.1	0.445	0.9502	0.583167	0.999171	7.10118	2.13528
7.105	0.4448	0.9499	0.583362	0.999175	7.10599	2.13557
7.11	0.4445	0.9497	0.583556	0.999179	7.11083	2.13656
7.115	0.4442	0.9494	0.58375	0.999183	7.11568	2.13733
7.12	0.4439	0.9492	0.583943	0.999187	7.12057	2.13832
7.125	0.4436	0.949	0.584137	0.999191	7.12548	2.13931
7.13	0.4434	0.9486	0.58433	0.999195	7.13041	2.13938
7.135	0.443	0.9484	0.584523	0.999199	7.13537	2.14086
7.14	0.4427	0.9482	0.584716	0.999203	7.14035	2.14186
7.145	0.4424	0.948	0.584909	0.999207	7.14535	2.14286
7.15	0.4422	0.9477	0.585101	0.999211	7.15039	2.14315
7.155	0.4419	0.9474	0.585293	0.999215	7.15544	2.14392
7.16	0.4415	0.9472	0.585485	0.999219	7.16053	2.14541
7.165	0.4413	0.9469	0.585677	0.999223	7.16564	2.14571
7.17	0.441	0.9467	0.585869	0.999227	7.17077	2.14671
7.175	0.4407	0.9465	0.58606	0.999231	7.17594	2.14772
7.18	0.4404	0.9462	0.586252	0.999235	7.18113	2.1485
7.185	0.4401	0.946	0.586443	0.999238	7.18504	2.14951
7.19	0.4399	0.9457	0.586634	0.999242	7.19028	2.14981
7.195	0.4395	0.9455	0.586824	0.999246	7.19554	2.15131
7.2	0.4393	0.9452	0.587015	0.99925	7.20084	2.1516
7.205	0.439	0.945	0.587205	0.999254	7.20616	2.15262
7.21	0.4387	0.9447	0.587395	0.999257	7.21017	2.15341
7.215	0.4384	0.9445	0.587585	0.999261	7.21554	2.15443
7.22	0.4382	0.9442	0.587775	0.999265	7.22095	2.15472
7.225	0.4378	0.944	0.587964	0.999268	7.22502	2.15624
7.23	0.4376	0.9438	0.588153	0.999272	7.23047	2.15676
7.235	0.4373	0.9435	0.588343	0.999276	7.23596	2.15756
7.24	0.437	0.9433	0.588531	0.999279	7.24009	2.15858
7.245	0.4368	0.943	0.58872	0.999283	7.24563	2.15888
7.25	0.4365	0.9428	0.588909	0.999287	7.2512	2.15991
7.255	0.4362	0.9426	0.589097	0.99929	7.2554	2.16094
7.26	0.4359	0.9423	0.589285	0.999294	7.26102	2.16173
7.265	0.4357	0.942	0.589473	0.999297	7.26526	2.16204
7.27	0.4353	0.9419	0.589661	0.999301	7.27094	2.1638
7.275	0.435	0.9416	0.589848	0.999304	7.27522	2.1646
7.28	0.4348	0.9413	0.590036	0.999308	7.28096	2.1649
7.285	0.4345	0.9411	0.590223	0.999311	7.28529	2.16594
7.29	0.4343	0.9408	0.59041	0.999315	7.29109	2.16624
7.295	0.4339	0.9407	0.590597	0.999318	7.29546	2.16801
7.3	0.4337	0.9404	0.590783	0.999322	7.30131	2.16832
7.305	0.4334	0.9402	0.590969	0.999325	7.30573	2.16936
7.31	0.4331	0.9399	0.591156	0.999328	7.31016	2.17017
7.315	0.4329	0.9397	0.591342	0.999332	7.31611	2.17071
7.32	0.4326	0.9394	0.591528	0.999335	7.32059	2.17152
7.325	0.4323	0.9392	0.591713	0.999338	7.32509	2.17257
7.33	0.4321	0.939	0.591899	0.999342	7.33113	2.17311
7.335	0.4318	0.9387	0.592084	0.999345	7.33568	2.17392
7.34	0.4315	0.9385	0.592269	0.999348	7.34025	2.17497
7.345	0.4313	0.9382	0.592454	0.999351	7.34484	2.17528
7.35	0.431	0.938	0.592638	0.999355	7.351	2.17633
7.355	0.4307	0.9378	0.592823	0.999358	7.35564	2.17739
7.36	0.4304	0.9376	0.593007	0.999361	7.36031	2.17844
7.365	0.4301	0.9373	0.593191	0.999364	7.365	2.17926
7.37	0.4299	0.9371	0.593375	0.999368	7.37128	2.17981
7.375	0.4296	0.9369	0.593559	0.999371	7.37602	2.18087
7.38	0.4293	0.9367	0.593743	0.999374	7.38078	2.18192
7.385	0.429	0.9364	0.593926	0.999377	7.38557	2.18275
7.39	0.4287	0.9362	0.594109	0.99938	7.39037	2.18381
7.395	0.4285	0.936	0.594292	0.999383	7.3952	2.18436
7.4	0.4283	0.9357	0.594475	0.999386	7.40006	2.18468
7.405	0.428	0.9355	0.594658	0.999389	7.40494	2.18575
7.41	0.4277	0.9353	0.59484	0.999392	7.40984	2.18681
7.415	0.4274	0.9351	0.595022	0.999396	7.41642	2.18788
7.42	0.4272	0.9348	0.595204	0.999399	7.42138	2.1882
7.425	0.4269	0.9346	0.595386	0.999402	7.42636	2.18927
7.43	0.4266	0.9344	0.595568	0.999405	7.43137	2.19034
7.435	0.4263	0.9342	0.595749	0.999408	7.43641	2.19141
7.44	0.4261	0.9339	0.595931	0.99941	7.43978	2.19174
7.445	0.4258	0.9337	0.596112	0.999413	7.44486	2.19281
7.45	0.4255	0.9335	0.596293	0.999416	7.44996	2.19389
7.455	0.4253	0.9332	0.596474	0.999419	7.45509	2.19422
7.46	0.425	0.933	0.596654	0.999422	7.46025	2.19529
7.465	0.4247	0.9328	0.596835	0.999425	7.46543	2.19637
7.47	0.4245	0.9326	0.597015	0.999428	7.47064	2.19694
7.475	0.4242	0.9324	0.597195	0.999431	7.47588	2.19802
7.48	0.424	0.9321	0.597375	0.999434	7.48115	2.19835
7.485	0.4237	0.9319	0.597555	0.999437	7.48645	2.19943
7.49	0.4235	0.9316	0.597734	0.999439	7.48999	2.19976
7.495	0.4232	0.9315	0.597914	0.999442	7.49533	2.20109
7.5	0.423	0.9312	0.598093	0.999445	7.50071	2.20142
7.505	0.4227	0.931	0.598272	0.999448	7.50611	2.20251
7.51	0.4224	0.9308	0.59845	0.99945	7.50972	2.2036
7.515	0.4221	0.9306	0.598629	0.999453	7.51517	2.20469
7.52	0.4219	0.9303	0.598808	0.999456	7.52065	2.20502
7.525	0.4216	0.9302	0.598986	0.999459	7.52616	2.20636
7.53	0.4214	0.9299	0.599164	0.999461	7.52985	2.20669
7.535	0.4212	0.9296	0.599342	0.999464	7.53542	2.20703
7.54	0.4208	0.9295	0.59952	0.999467	7.54101	2.20889
7.545	0.4206	0.9292	0.599697	0.999469	7.54475	2.20922
7.55	0.4204	0.929	0.599875	0.999472	7.5504	2.2098
7.555	0.4201	0.9288	0.600052	0.999475	7.55608	2.2109
7.56	0.4198	0.9286	0.600229	0.999477	7.55988	2.21201
7.565	0.4196	0.9283	0.600406	0.99948	7.56562	2.21235
7.57	0.4193	0.9282	0.600582	0.999483	7.57138	2.21369
7.575	0.4191	0.928	0.600759	0.999485	7.57524	2.21427
7.58	0.4188	0.9277	0.600935	0.999488	7.58107	2.21514
7.585	0.4186	0.9275	0.601111	0.99949	7.58497	2.21572
7.59	0.4183	0.9273	0.601287	0.999493	7.59085	2.21683
7.595	0.418	0.9271	0.601463	0.999495	7.59479	2.21794
7.6	0.4178	0.9269	0.601639	0.999498	7.60073	2.21853
7.605	0.4176	0.9266	0.601814	0.9995	7.6047	2.21887
7.61	0.4173	0.9264	0.601989	0.999503	7.6107	2.21999
7.615	0.417	0.9263	0.602164	0.999505	7.61472	2.22134
7.62	0.4167	0.926	0.602339	0.999508	7.62078	2.22222
7.625	0.4165	0.9258	0.602514	0.99951	7.62484	2.22281
7.63	0.4163	0.9256	0.602689	0.999513	7.63096	2.2234
7.635	0.416	0.9254	0.602863	0.999515	7.63506	2.22452
7.64	0.4158	0.9252	0.603037	0.999518	7.64125	2.22511
7.645	0.4155	0.9249	0.603211	0.99952	7.64539	2.22599
7.65	0.4153	0.9247	0.603385	0.999523	7.65164	2.22658
7.655	0.415	0.9245	0.603559	0.999525	7.65583	2.22771
7.66	0.4148	0.9243	0.603733	0.999527	7.66004	2.2283
7.665	0.4145	0.9241	0.603906	0.99953	7.66638	2.22943
7.67	0.4143	0.9239	0.604079	0.999532	7.67063	2.23003
7.675	0.414	0.9237	0.604252	0.999534	7.6749	2.23116
7.68	0.4138	0.9235	0.604425	0.999537	7.68134	2.23175
7.685	0.4135	0.9233	0.604598	0.999539	7.68566	2.23289
7.69	0.4133	0.9231	0.60477	0.999541	7.68999	2.23349
7.695	0.413	0.9229	0.604943	0.999544	7.69653	2.23462
7.7	0.4128	0.9227	0.605115	0.999546	7.70091	2.23522
7.705	0.4125	0.9225	0.605287	0.999548	7.70531	2.23636
7.71	0.4122	0.9223	0.605459	0.99955	7.70973	2.23751
7.715	0.4121	0.922	0.60563	0.999553	7.7164	2.23732
7.72	0.4118	0.9218	0.605802	0.999555	7.72087	2.23847
7.725	0.4116	0.9216	0.605973	0.999557	7.72536	2.23907
7.73	0.4113	0.9214	0.606145	0.999559	7.72987	2.24021
7.735	0.411	0.9212	0.606316	0.999562	7.73668	2.24136
7.74	0.4109	0.9209	0.606486	0.999564	7.74124	2.24118
7.745	0.4106	0.9208	0.606657	0.999566	7.74583	2.24257
7.75	0.4103	0.9206	0.606828	0.999568	7.75043	2.24372
7.755	0.4101	0.9204	0.606998	0.99957	7.75506	2.24433
7.76	0.4099	0.9201	0.607168	0.999572	7.75971	2.24469
7.765	0.4096	0.92	0.607338	0.999575	7.76672	2.24609
7.77	0.4093	0.9198	0.607508	0.999577	7.77143	2.24725
7.775	0.4091	0.9196	0.607678	0.999579	7.77615	2.24786
7.78	0.4089	0.9193	0.607847	0.999581	7.7809	2.24823
7.785	0.4086	0.9192	0.608017	0.999583	7.78567	2.24963
7.79	0.4084	0.9189	0.608186	0.999585	7.79047	2.25
7.795	0.4082	0.9187	0.608355	0.999587	7.79528	2.25061
7.8	0.4079	0.9186	0.608524	0.999589	7.80012	2.25202
7.805	0.4077	0.9183	0.608692	0.999591	7.80499	2.25239
7.81	0.4074	0.9182	0.608861	0.999593	7.80988	2.2538
7.815	0.4072	0.9179	0.609029	0.999595	7.81479	2.25417
7.82	0.407	0.9177	0.609198	0.999597	7.81973	2.25479
7.825	0.4067	0.9176	0.609366	0.999599	7.82469	2.25621
7.83	0.4065	0.9173	0.609533	0.999601	7.82967	2.25658
7.835	0.4062	0.9172	0.609701	0.999603	7.83468	2.258
7.84	0.406	0.9169	0.609869	0.999605	7.83972	2.25837
7.845	0.4057	0.9168	0.610036	0.999607	7.84478	2.2598
7.85	0.4055	0.9165	0.610203	0.999609	7.84987	2.26017
7.855	0.4052	0.9164	0.610371	0.999611	7.85499	2.2616
7.86	0.4051	0.9161	0.610537	0.999613	7.86013	2.26142
7.865	0.4049	0.9159	0.610704	0.999615	7.8653	2.26204
7.87	0.4046	0.9158	0.610871	0.999617	7.87049	2.26347
7.875	0.4044	0.9155	0.611037	0.999619	7.87571	2.26385
7.88	0.4041	0.9154	0.611203	0.999621	7.88096	2.26528
7.885	0.4039	0.9152	0.61137	0.999623	7.88624	2.26591
7.89	0.4037	0.9149	0.611536	0.999625	7.89154	2.26629
7.895	0.4034	0.9148	0.611701	0.999627	7.89688	2.26772
7.9	0.4032	0.9146	0.611867	0.999628	7.89956	2.26835
7.905	0.403	0.9143	0.612032	0.99963	7.90493	2.26873
7.91	0.4027	0.9142	0.612198	0.999632	7.91034	2.27018
7.915	0.4025	0.914	0.612363	0.999634	7.91577	2.27081
7.92	0.4023	0.9138	0.612528	0.999636	7.92124	2.27144
7.925	0.402	0.9136	0.612693	0.999638	7.92674	2.27264
7.93	0.4018	0.9134	0.612858	0.999639	7.9295	2.27327
7.935	0.4016	0.9132	0.613022	0.999641	7.93504	2.2739
7.94	0.4014	0.913	0.613186	0.999643	7.94061	2.27454
7.945	0.401	0.9129	0.613351	0.999645	7.94621	2.27656
7.95	0.4008	0.9127	0.613515	0.999647	7.95185	2.2772
7.955	0.4006	0.9124	0.613679	0.999648	7.95468	2.27758
7.96	0.4004	0.9122	0.613842	0.99965	7.96036	2.27822
7.965	0.4002	0.912	0.614006	0.999652	7.96608	2.27886
7.97	0.3999	0.9119	0.614169	0.999654	7.97183	2.28032
7.975	0.3997	0.9117	0.614333	0.999655	7.97472	2.28096
7.98	0.3995	0.9115	0.614496	0.999657	7.98052	2.2816
7.985	0.3992	0.9113	0.614659	0.999659	7.98635	2.28282
7.99	0.399	0.9111	0.614822	0.99966	7.98928	2.28346
7.995	0.3988	0.9109	0.614984	0.999662	7.99517	2.2841
8	0.3986	0.9107	0.615147	0.999664	8.00109	2.28475
8.005	0.3984	0.9105	0.615309	0.999666	8.00704	2.28539
8.01	0.3981	0.9103	0.615471	0.999667	8.01004	2.28661
8.015	0.3979	0.9101	0.615633	0.999669	8.01605	2.28726
8.02	0.3976	0.91	0.615795	0.999671	8.02209	2.28873
8.025	0.3974	0.9098	0.615957	0.999672	8.02513	2.28938
8.03	0.3972	0.9096	0.616119	0.999674	8.03123	2.29003
8.035	0.3969	0.9095	0.61628	0.999675	8.0343	2.29151
8.04	0.3967	0.9093	0.616441	0.999677	8.04046	2.29216
8.045	0.3965	0.9091	0.616602	0.999679	8.04665	2.29281
8.05	0.3963	0.9088	0.616763	0.99968	8.04977	2.29321
8.055	0.3961	0.9086	0.616924	0.999682	8.05602	2.29387
8.06	0.3959	0.9084	0.617085	0.999683	8.05916	2.29452
8.065	0.3956	0.9083	0.617245	0.999685	8.06548	2.29601
8.07	0.3954	0.9081	0.617406	0.999687	8.07183	2.29666
8.075	0.3952	0.9079	0.617566	0.999688	8.07503	2.29732
8.08	0.3949	0.9077	0.617726	0.99969	8.08144	2.29856
8.085	0.3947	0.9076	0.617886	0.999691	8.08467	2.29947
8.09	0.3945	0.9074	0.618046	0.999693	8.09115	2.30013
8.095	0.3942	0.9072	0.618205	0.999694	8.0944	2.30137
8.1	0.3941	0.907	0.618365	0.999696	8.10095	2.30145
8.105	0.3939	0.9068	0.618524	0.999697	8.10423	2.30211
8.11	0.3936	0.9066	0.618683	0.999699	8.11084	2.30335
8.115	0.3934	0.9065	0.618842	0.9997	8.11416	2.30427
8.12	0.3931	0.9063	0.619001	0.999702	8.12084	2.30552
8.125	0.393	0.906	0.61916	0.999703	8.12419	2.30534
8.13	0.3928	0.9059	0.619318	0.999705	8.13093	2.30626
8.135	0.3925	0.9057	0.619477	0.999706	8.13432	2.30752
8.14	0.3923	0.9056	0.619635	0.999708	8.14113	2.30844
8.145	0.3921	0.9053	0.619793	0.999709	8.14456	2.30885
8.15	0.3919	0.9052	0.619951	0.999711	8.15144	2.30977
8.155	0.3916	0.905	0.620109	0.999712	8.1549	2.31103
8.16	0.3914	0.9049	0.620267	0.999714	8.16185	2.31196
8.165	0.3912	0.9046	0.620424	0.999715	8.16535	2.31237
8.17	0.391	0.9045	0.620582	0.999717	8.17238	2.3133
8.175	0.3907	0.9043	0.620739	0.999718	8.17591	2.31456
8.18	0.3906	0.9041	0.620896	0.999719	8.17945	2.31464
8.185	0.3903	0.9039	0.621053	0.999721	8.18658	2.31591
8.19	0.3902	0.9037	0.62121	0.999722	8.19017	2.31599
8.195	0.3899	0.9035	0.621366	0.999724	8.19737	2.31726
8.2	0.3896	0.9034	0.621523	0.999725	8.20099	2.31879
8.205	0.3895	0.9032	0.621679	0.999726	8.20463	2.31887
8.21	0.3892	0.903	0.621835	0.999728	8.21194	2.32014
8.215	0.3891	0.9028	0.621992	0.999729	8.21562	2.32023
8.22	0.3888	0.9027	0.622147	0.99973	8.21931	2.32176
8.225	0.3886	0.9024	0.622303	0.999732	8.22673	2.32218
8.23	0.3884	0.9023	0.622459	0.999733	8.23046	2.32312
8.235	0.3881	0.9022	0.622614	0.999734	8.2342	2.32466
8.24	0.388	0.9019	0.62277	0.999736	8.24174	2.32448
8.245	0.3877	0.9018	0.622925	0.999737	8.24553	2.32603
8.25	0.3875	0.9016	0.62308	0.999738	8.24933	2.32671
8.255	0.3873	0.9015	0.623235	0.99974	8.25698	2.32765
8.26	0.3871	0.9012	0.62339	0.999741	8.26082	2.32808
8.265	0.3869	0.901	0.623544	0.999742	8.26468	2.32877
8.27	0.3867	0.9009	0.623699	0.999744	8.27245	2.32971
8.275	0.3865	0.9007	0.623853	0.999745	8.27636	2.3304
8.28	0.3862	0.9006	0.624007	0.999746	8.28028	2.33195
8.285	0.386	0.9004	0.624161	0.999747	8.28422	2.33264
8.29	0.3858	0.9002	0.624315	0.999749	8.29214	2.33333
8.295	0.3856	0.9	0.624469	0.99975	8.29612	2.33402
8.3	0.3854	0.8998	0.624623	0.999751	8.30012	2.33472
8.305	0.3852	0.8997	0.624776	0.999752	8.30414	2.33567
8.31	0.385	0.8995	0.62493	0.999754	8.31222	2.33636
8.315	0.3848	0.8993	0.625083	0.999755	8.31629	2.33706
8.32	0.3845	0.8992	0.625236	0.999756	8.32037	2.33862
8.325	0.3843	0.899	0.625389	0.999757	8.32447	2.33932
8.33	0.3842	0.8988	0.625542	0.999758	8.32859	2.33941
8.335	0.3839	0.8987	0.625694	0.99976	8.33687	2.34097
8.34	0.3837	0.8985	0.625847	0.999761	8.34104	2.34167
8.345	0.3835	0.8983	0.625999	0.999762	8.34523	2.34237
8.35	0.3833	0.8981	0.626151	0.999763	8.34943	2.34307
8.355	0.3831	0.898	0.626304	0.999764	8.35365	2.34404
8.36	0.3829	0.8978	0.626456	0.999766	8.36215	2.34474
8.365	0.3827	0.8976	0.626607	0.999767	8.36642	2.34544
8.37	0.3825	0.8974	0.626759	0.999768	8.37072	2.34614
8.375	0.3822	0.8973	0.626911	0.999769	8.37503	2.34772
8.38	0.382	0.8971	0.627062	0.99977	8.37936	2.34843
8.385	0.3818	0.897	0.627213	0.999771	8.38371	2.3494
8.39	0.3817	0.8968	0.627364	0.999773	8.39247	2.34949
8.395	0.3815	0.8966	0.627515	0.999774	8.39687	2.3502
8.4	0.3813	0.8964	0.627666	0.999775	8.4013	2.3509
8.405	0.381	0.8963	0.627817	0.999776	8.40575	2.35249
8.41	0.3808	0.8961	0.627968	0.999777	8.41021	2.3532
8.415	0.3806	0.896	0.628118	0.999778	8.4147	2.35418
8.42	0.3804	0.8958	0.628268	0.999779	8.41921	2.35489
8.425	0.3802	0.8956	0.628418	0.99978	8.42374	2.3556
8.43	0.38	0.8954	0.628568	0.999782	8.43285	2.35632
8.435	0.3798	0.8952	0.628718	0.999783	8.43744	2.35703
8.44	0.3796	0.8951	0.628868	0.999784	8.44206	2.35801
8.445	0.3794	0.8949	0.629018	0.999785	8.44669	2.35872
8.45	0.3792	0.8947	0.629167	0.999786	8.45134	2.35944
8.455	0.379	0.8946	0.629317	0.999787	8.45602	2.36042
8.46	0.3788	0.8944	0.629466	0.999788	8.46072	2.36114
8.465	0.3786	0.8942	0.629615	0.999789	8.46544	2.36186
8.47	0.3784	0.8941	0.629764	0.99979	8.47018	2.36284
8.475	0.3782	0.8939	0.629913	0.999791	8.47495	2.36356
8.48	0.378	0.8937	0.630061	0.999792	8.47974	2.36429
8.485	0.3778	0.8936	0.63021	0.999793	8.48455	2.36527
8.49	0.3776	0.8934	0.630358	0.999794	8.48938	2.366
8.495	0.3774	0.8933	0.630507	0.999795	8.49424	2.36698
8.5	0.3772	0.8931	0.630655	0.999796	8.49912	2.36771
8.505	0.377	0.8929	0.630803	0.999797	8.50403	2.36844
8.51	0.3768	0.8928	0.630951	0.999798	8.50896	2.36943
8.515	0.3766	0.8926	0.631098	0.999799	8.51392	2.37015
8.52	0.3764	0.8925	0.631246	0.9998	8.5189	2.37115
8.525	0.3762	0.8923	0.631393	0.999801	8.5239	2.37188
8.53	0.3759	0.8922	0.631541	0.999802	8.52893	2.3735
8.535	0.3757	0.892	0.631688	0.999803	8.53399	2.37423
8.54	0.3756	0.8918	0.631835	0.999804	8.53907	2.37433
8.545	0.3754	0.8916	0.631982	0.999805	8.54418	2.37507
8.55	0.3752	0.8915	0.632129	0.999806	8.54931	2.37607
8.555	0.375	0.8913	0.632275	0.999807	8.55447	2.3768
8.56	0.3748	0.8912	0.632422	0.999808	8.55966	2.3778
8.565	0.3745	0.8911	0.632568	0.999809	8.56487	2.37944
8.57	0.3744	0.8908	0.632715	0.99981	8.57011	2.37927
8.575	0.3742	0.8907	0.632861	0.999811	8.57538	2.38028
8.58	0.374	0.8905	0.633007	0.999812	8.58068	2.38102
8.585	0.3738	0.8904	0.633153	0.999813	8.58601	2.38202
8.59	0.3735	0.8903	0.633299	0.999814	8.59136	2.38367
8.595	0.3734	0.89	0.633444	0.999815	8.59675	2.3835
8.6	0.3732	0.8899	0.63359	0.999816	8.60216	2.38451
8.605	0.373	0.8898	0.633735	0.999817	8.6076	2.38552
8.61	0.3729	0.8895	0.63388	0.999818	8.61307	2.38536
8.615	0.3726	0.8894	0.634025	0.999818	8.61307	2.38701
8.62	0.3724	0.8893	0.63417	0.999819	8.61857	2.38802
8.625	0.3722	0.8891	0.634315	0.99982	8.62411	2.38877
8.63	0.3721	0.8889	0.63446	0.999821	8.62967	2.38887
8.635	0.3718	0.8888	0.634605	0.999822	8.63526	2.39053
8.64	0.3716	0.8887	0.634749	0.999823	8.64089	2.39155
8.645	0.3715	0.8885	0.634893	0.999824	8.64655	2.39166
8.65	0.3712	0.8883	0.635038	0.999825	8.65224	2.39305
8.655	0.371	0.8882	0.635182	0.999826	8.65796	2.39407
8.66	0.3709	0.888	0.635326	0.999826	8.65796	2.39418
8.665	0.3706	0.8879	0.63547	0.999827	8.66372	2.39584
8.67	0.3705	0.8877	0.635613	0.999828	8.66951	2.39595
8.675	0.3703	0.8875	0.635757	0.999829	8.67533	2.39671
8.68	0.37	0.8874	0.6359	0.99983	8.68119	2.39838
8.685	0.3699	0.8872	0.636044	0.999831	8.68708	2.39849
8.69	0.3697	0.8871	0.636187	0.999832	8.69301	2.39951
8.695	0.3695	0.8869	0.63633	0.999832	8.69301	2.40027
8.7	0.3693	0.8868	0.636473	0.999833	8.69897	2.4013
8.705	0.3692	0.8866	0.636616	0.999834	8.70497	2.40141
8.71	0.3689	0.8865	0.636758	0.999835	8.711	2.40309
8.715	0.3688	0.8863	0.636901	0.999836	8.71707	2.4032
8.72	0.3686	0.8862	0.637043	0.999837	8.72318	2.40423
8.725	0.3684	0.886	0.637186	0.999837	8.72318	2.40499
8.73	0.3682	0.8859	0.637328	0.999838	8.72933	2.40603
8.735	0.368	0.8857	0.63747	0.999839	8.73551	2.40679
8.74	0.3678	0.8856	0.637612	0.99984	8.74174	2.40783
8.745	0.3676	0.8854	0.637754	0.999841	8.748	2.4086
8.75	0.3674	0.8853	0.637895	0.999841	8.748	2.40964
8.755	0.3673	0.8851	0.638037	0.999842	8.7543	2.40975
8.76	0.367	0.885	0.638178	0.999843	8.76064	2.41144
8.765	0.3669	0.8848	0.63832	0.999844	8.76702	2.41156
8.77	0.3667	0.8846	0.638461	0.999845	8.77345	2.41233
8.775	0.3665	0.8845	0.638602	0.999845	8.77345	2.41337
8.78	0.3663	0.8843	0.638743	0.999846	8.77991	2.41414
8.785	0.3661	0.8842	0.638884	0.999847	8.78642	2.41519
8.79	0.3659	0.884	0.639024	0.999848	8.79297	2.41596
8.795	0.3658	0.8838	0.639165	0.999848	8.79297	2.41607
8.8	0.3655	0.8837	0.639305	0.999849	8.79956	2.41778
8.805	0.3654	0.8836	0.639446	0.99985	8.8062	2.41817
8.81	0.3652	0.8834	0.639586	0.999851	8.81288	2.41895
8.815	0.365	0.8833	0.639726	0.999851	8.81288	2.42
8.82	0.3648	0.8831	0.639866	0.999852	8.8196	2.42078
8.825	0.3647	0.8829	0.640006	0.999853	8.82638	2.42089
8.83	0.3644	0.8828	0.640146	0.999854	8.83319	2.42261
8.835	0.3642	0.8827	0.640285	0.999854	8.83319	2.42367
8.84	0.3641	0.8825	0.640425	0.999855	8.84006	2.42378
8.845	0.3638	0.8824	0.640564	0.999856	8.84697	2.42551
8.85	0.3637	0.8822	0.640703	0.999857	8.85393	2.42563
8.855	0.3635	0.8821	0.640842	0.999857	8.85393	2.42669
8.86	0.3634	0.8819	0.640981	0.999858	8.86094	2.4268
8.865	0.3631	0.8818	0.64112	0.999859	8.868	2.42853
8.87	0.3629	0.8817	0.641259	0.999859	8.868	2.42959
8.875	0.3628	0.8815	0.641398	0.99986	8.87511	2.42971
8.88	0.3626	0.8813	0.641536	0.999861	8.88227	2.4305
8.885	0.3623	0.8812	0.641674	0.999861	8.88227	2.43224
8.89	0.3622	0.8811	0.641813	0.999862	8.88948	2.43263
8.895	0.362	0.8809	0.641951	0.999863	8.89675	2.43343
8.9	0.3619	0.8808	0.642089	0.999864	8.90407	2.43382
8.905	0.3617	0.8806	0.642227	0.999864	8.90407	2.43461
8.91	0.3615	0.8804	0.642365	0.999865	8.91144	2.43541
8.915	0.3613	0.8804	0.642502	0.999866	8.91887	2.43676
8.92	0.3611	0.8802	0.64264	0.999866	8.91887	2.43755
8.925	0.3609	0.88	0.642777	0.999867	8.92635	2.43835
8.93	0.3607	0.8799	0.642915	0.999868	8.93389	2.43942
8.935	0.3606	0.8797	0.643052	0.999868	8.93389	2.43955
8.94	0.3604	0.8796	0.643189	0.999869	8.94148	2.44062
8.945	0.3602	0.8794	0.643326	0.99987	8.94914	2.44142
8.95	0.3601	0.8793	0.643463	0.99987	8.94914	2.44182
8.955	0.3599	0.8791	0.643599	0.999871	8.95685	2.44262
8.96	0.3596	0.8791	0.643736	0.999871	8.95685	2.44466
8.965	0.3594	0.8789	0.643872	0.999872	8.96463	2.44546
8.97	0.3593	0.8788	0.644009	0.999873	8.97246	2.44587
8.975	0.3591	0.8786	0.644145	0.999873	8.97246	2.44667
8.98	0.3589	0.8785	0.644281	0.999874	8.98036	2.44776
8.985	0.3587	0.8783	0.644417	0.999875	8.98832	2.44856
8.99	0.3586	0.8782	0.644553	0.999875	8.98832	2.44897
8.995	0.3584	0.878	0.644689	0.999876	8.99634	2.44978
9	0.3582	0.8779	0.644824	0.999877	9.00443	2.45087
9.005	0.358	0.8778	0.64496	0.999877	9.00443	2.45196
9.01	0.3579	0.8776	0.645095	0.999878	9.01259	2.45208
9.015	0.3577	0.8775	0.645231	0.999878	9.01259	2.45317
9.02	0.3575	0.8773	0.645366	0.999879	9.02081	2.45399
9.025	0.3573	0.8772	0.645501	0.99988	9.0291	2.45508
9.03	0.3571	0.8771	0.645636	0.99988	9.0291	2.45617
9.035	0.357	0.8769	0.645771	0.999881	9.03746	2.4563
9.04	0.3568	0.8768	0.645906	0.999881	9.03746	2.4574
9.045	0.3566	0.8767	0.64604	0.999882	9.04589	2.4585
9.05	0.3565	0.8764	0.646175	0.999883	9.0544	2.45835
9.055	0.3563	0.8763	0.646309	0.999883	9.0544	2.45944
9.06	0.3561	0.8762	0.646443	0.999884	9.06297	2.46054
9.065	0.3559	0.876	0.646578	0.999884	9.06297	2.46137
9.07	0.3558	0.8759	0.646712	0.999885	9.07162	2.46178
9.075	0.3556	0.8758	0.646846	0.999885	9.07162	2.46288
9.08	0.3554	0.8756	0.646979	0.999886	9.08035	2.4637
9.085	0.3552	0.8755	0.647113	0.999887	9.08915	2.46481
9.09	0.355	0.8754	0.647247	0.999887	9.08915	2.46592
9.095	0.3549	0.8752	0.64738	0.999888	9.09803	2.46605
9.1	0.3547	0.8751	0.647514	0.999888	9.09803	2.46716
9.105	0.3545	0.8749	0.647647	0.999889	9.10699	2.46798
9.11	0.3543	0.8748	0.64778	0.999889	9.10699	2.46909
9.115	0.3541	0.8747	0.647913	0.99989	9.11603	2.47021
9.12	0.3541	0.8745	0.648046	0.999891	9.12516	2.46964
9.125	0.3539	0.8744	0.648179	0.999891	9.12516	2.47075
9.13	0.3537	0.8742	0.648311	0.999892	9.13437	2.47159
9.135	0.3535	0.8741	0.648444	0.999892	9.13437	2.4727
9.14	0.3533	0.874	0.648576	0.999893	9.14366	2.47382
9.145	0.3532	0.8738	0.648709	0.999893	9.14366	2.47395
9.15	0.353	0.8737	0.648841	0.999894	9.15304	2.47507
9.155	0.3528	0.8736	0.648973	0.999894	9.15304	2.47619
9.16	0.3526	0.8735	0.649105	0.999895	9.16251	2.47731
9.165	0.3525	0.8733	0.649237	0.999895	9.16251	2.47745
9.17	0.3523	0.8731	0.649369	0.999896	9.17207	2.47829
9.175	0.3521	0.873	0.649501	0.999896	9.17207	2.47941
9.18	0.3519	0.8729	0.649632	0.999897	9.18173	2.48053
9.185	0.3518	0.8727	0.649764	0.999897	9.18173	2.48067
9.19	0.3516	0.8726	0.649895	0.999898	9.19148	2.4818
9.195	0.3514	0.8725	0.650026	0.999898	9.19148	2.48293
9.2	0.3513	0.8723	0.650157	0.999899	9.20132	2.48306
9.205	0.3511	0.8722	0.650288	0.999899	9.20132	2.48419
9.21	0.3509	0.8721	0.650419	0.9999	9.21126	2.48532
9.215	0.3508	0.8719	0.65055	0.9999	9.21126	2.48546
9.22	0.3506	0.8718	0.650681	0.999901	9.2213	2.48659
9.225	0.3504	0.8717	0.650811	0.999901	9.2213	2.48773
9.23	0.3502	0.8715	0.650942	0.999902	9.23145	2.48858
9.235	0.35	0.8714	0.651072	0.999902	9.23145	2.48971
9.24	0.3499	0.8712	0.651202	0.999903	9.2417	2.48985
9.245	0.3497	0.8711	0.651332	0.999903	9.2417	2.49099
9.25	0.3495	0.871	0.651462	0.999904	9.25205	2.49213
9.255	0.3494	0.8708	0.651592	0.999904	9.25205	2.49227
9.26	0.3492	0.8708	0.651722	0.999905	9.26251	2.4937
9.265	0.3491	0.8706	0.651852	0.999905	9.26251	2.49384
9.27	0.3489	0.8705	0.651982	0.999906	9.27309	2.49498
9.275	0.3487	0.8704	0.652111	0.999906	9.27309	2.49613
9.28	0.3485	0.8702	0.65224	0.999907	9.28377	2.49699
9.285	0.3483	0.8701	0.65237	0.999907	9.28377	2.49813
9.29	0.3482	0.8699	0.652499	0.999908	9.29458	2.49828
9.295	0.348	0.8698	0.652628	0.999908	9.29458	2.49943
9.3	0.3479	0.8697	0.652757	0.999909	9.3055	2.49986
9.305	0.3477	0.8696	0.652886	0.999909	9.3055	2.50101
9.31	0.3476	0.8694	0.653014	0.999909	9.3055	2.50115
9.315	0.3473	0.8693	0.653143	0.99991	9.31654	2.50302
9.32	0.3472	0.8691	0.653272	0.99991	9.31654	2.50317
9.325	0.347	0.8691	0.6534	0.999911	9.3277	2.50461
9.33	0.3469	0.8689	0.653528	0.999911	9.3277	2.50476
9.335	0.3467	0.8688	0.653656	0.999912	9.339	2.50591
9.34	0.3465	0.8686	0.653785	0.999912	9.339	2.50678
9.345	0.3463	0.8686	0.653913	0.999913	9.35042	2.50823
9.35	0.3462	0.8684	0.65404	0.999913	9.35042	2.50838
9.355	0.3461	0.8682	0.654168	0.999913	9.35042	2.50852
9.36	0.3459	0.8681	0.654296	0.999914	9.36197	2.50968
9.365	0.3457	0.868	0.654423	0.999914	9.36197	2.51085
9.37	0.3455	0.8679	0.654551	0.999915	9.37366	2.51201
9.375	0.3454	0.8677	0.654678	0.999915	9.37366	2.51216
9.38	0.3452	0.8677	0.654805	0.999916	9.38548	2.51362
9.385	0.345	0.8675	0.654933	0.999916	9.38548	2.51449
9.39	0.3449	0.8673	0.65506	0.999916	9.38548	2.51464
9.395	0.3447	0.8673	0.655187	0.999917	9.39745	2.5161
9.4	0.3446	0.8671	0.655313	0.999917	9.39745	2.51625
9.405	0.3444	0.8669	0.65544	0.999918	9.40956	2.51713
9.41	0.3442	0.8669	0.655567	0.999918	9.40956	2.51859
9.415	0.3441	0.8667	0.655693	0.999919	9.42182	2.51874
9.42	0.344	0.8665	0.65582	0.999919	9.42182	2.5189
9.425	0.3437	0.8665	0.655946	0.999919	9.42182	2.52109
9.43	0.3436	0.8663	0.656072	0.99992	9.43424	2.52125
9.435	0.3435	0.8662	0.656198	0.99992	9.43424	2.52169
9.44	0.3432	0.8661	0.656324	0.999921	9.44681	2.5236
9.445	0.3431	0.8659	0.65645	0.999921	9.44681	2.52375
9.45	0.343	0.8658	0.656576	0.999921	9.44681	2.5242
9.455	0.3427	0.8657	0.656702	0.999922	9.45954	2.52612
9.46	0.3426	0.8656	0.656827	0.999922	9.45954	2.52656
9.465	0.3425	0.8654	0.656953	0.999922	9.45954	2.52672
9.47	0.3422	0.8654	0.657078	0.999923	9.47243	2.52893
9.475	0.3421	0.8652	0.657203	0.999923	9.47243	2.52909
9.48	0.342	0.8651	0.657328	0.999924	9.4855	2.52953
9.485	0.3418	0.8649	0.657453	0.999924	9.4855	2.53043
9.49	0.3416	0.8649	0.657578	0.999924	9.4855	2.53191
9.495	0.3415	0.8647	0.657703	0.999925	9.49873	2.53206
9.5	0.3413	0.8646	0.657828	0.999925	9.49873	2.53326
9.505	0.3412	0.8644	0.657953	0.999926	9.51215	2.53341
9.51	0.3411	0.8643	0.658077	0.999926	9.51215	2.53386
9.515	0.3408	0.8642	0.658202	0.999926	9.51215	2.5358
9.52	0.3407	0.8641	0.658326	0.999927	9.52575	2.53625
9.525	0.3405	0.864	0.65845	0.999927	9.52575	2.53744
9.53	0.3404	0.8638	0.658574	0.999927	9.52575	2.5376
9.535	0.3403	0.8637	0.658698	0.999928	9.53953	2.53805
9.54	0.34	0.8636	0.658822	0.999928	9.53953	2.54
9.545	0.3399	0.8635	0.658946	0.999928	9.53953	2.54045
9.55	0.3397	0.8634	0.65907	0.999929	9.55351	2.54165
9.555	0.3396	0.8632	0.659194	0.999929	9.55351	2.54181
9.56	0.3394	0.8631	0.659317	0.99993	9.56769	2.54302
9.565	0.3393	0.8629	0.659441	0.99993	9.56769	2.54318
9.57	0.3391	0.8628	0.659564	0.99993	9.56769	2.54438
9.575	0.3389	0.8628	0.659687	0.999931	9.58207	2.54588
9.58	0.3388	0.8626	0.65981	0.999931	9.58207	2.54604
9.585	0.3386	0.8625	0.659933	0.999931	9.58207	2.54725
9.59	0.3385	0.8624	0.660056	0.999932	9.59666	2.54771
9.595	0.3383	0.8622	0.660179	0.999932	9.59666	2.54863
9.6	0.3382	0.8621	0.660302	0.999932	9.59666	2.54908
9.605	0.338	0.862	0.660424	0.999933	9.61146	2.5503
9.61	0.3379	0.8619	0.660547	0.999933	9.61146	2.55075
9.615	0.3377	0.8617	0.660669	0.999933	9.61146	2.55167
9.62	0.3376	0.8616	0.660792	0.999934	9.62649	2.55213
9.625	0.3374	0.8615	0.660914	0.999934	9.62649	2.55335
9.63	0.3373	0.8614	0.661036	0.999934	9.62649	2.55381
9.635	0.3371	0.8612	0.661158	0.999935	9.64175	2.55473
9.64	0.337	0.8611	0.66128	0.999935	9.64175	2.55519
9.645	0.3367	0.8611	0.661402	0.999935	9.64175	2.55747
9.65	0.3366	0.861	0.661524	0.999936	9.65725	2.55793
9.655	0.3364	0.8608	0.661645	0.999936	9.65725	2.55886
9.66	0.3363	0.8607	0.661767	0.999936	9.65725	2.55932
9.665	0.3361	0.8606	0.661888	0.999937	9.67299	2.56055
9.67	0.3359	0.8605	0.66201	0.999937	9.67299	2.56177
9.675	0.3358	0.8604	0.662131	0.999937	9.67299	2.56224
9.68	0.3356	0.8602	0.662252	0.999937	9.67299	2.56317
9.685	0.3356	0.86	0.662373	0.999938	9.68898	2.56257
9.69	0.3354	0.8599	0.662494	0.999938	9.68898	2.5638
9.695	0.3353	0.8598	0.662615	0.999938	9.68898	2.56427
9.7	0.3351	0.8597	0.662736	0.999939	9.70523	2.5655
9.705	0.3349	0.8596	0.662856	0.999939	9.70523	2.56674
9.71	0.3348	0.8595	0.662977	0.999939	9.70523	2.5672
9.715	0.3346	0.8594	0.663098	0.99994	9.72175	2.56844
9.72	0.3345	0.8592	0.663218	0.99994	9.72175	2.56861
9.725	0.3343	0.8591	0.663338	0.99994	9.72175	2.56985
9.73	0.3341	0.859	0.663458	0.999941	9.73855	2.57109
9.735	0.334	0.8589	0.663578	0.999941	9.73855	2.57156
9.74	0.3338	0.8588	0.663698	0.999941	9.73855	2.5728
9.745	0.3337	0.8587	0.663818	0.999941	9.73855	2.57327
9.75	0.3335	0.8586	0.663938	0.999942	9.75563	2.57451
9.755	0.3334	0.8584	0.664058	0.999942	9.75563	2.57469
9.76	0.3333	0.8583	0.664177	0.999942	9.75563	2.57516
9.765	0.3331	0.8582	0.664297	0.999943	9.77302	2.5764
9.77	0.3329	0.8581	0.664416	0.999943	9.77302	2.57765
9.775	0.3328	0.858	0.664536	0.999943	9.77302	2.57812
9.78	0.3326	0.8579	0.664655	0.999943	9.77302	2.57937
9.785	0.3324	0.8578	0.664774	0.999944	9.79071	2.58063
9.79	0.3324	0.8576	0.664893	0.999944	9.79071	2.58002
9.795	0.3322	0.8575	0.665012	0.999944	9.79071	2.58128
9.8	0.332	0.8574	0.665131	0.999945	9.80872	2.58253
9.805	0.3319	0.8573	0.66525	0.999945	9.80872	2.58301
9.81	0.3317	0.8572	0.665368	0.999945	9.80872	2.58426
9.815	0.3316	0.857	0.665487	0.999945	9.80872	2.58444
9.82	0.3315	0.8569	0.665605	0.999946	9.82706	2.58492
9.825	0.3313	0.8568	0.665724	0.999946	9.82706	2.58618
9.83	0.3311	0.8567	0.665842	0.999946	9.82706	2.58744
9.835	0.3309	0.8566	0.66596	0.999946	9.82706	2.5887
9.84	0.3309	0.8564	0.666078	0.999947	9.84574	2.58809
9.845	0.3307	0.8563	0.666196	0.999947	9.84574	2.58936
9.85	0.3305	0.8563	0.666314	0.999947	9.84574	2.59092
9.855	0.3304	0.8562	0.666432	0.999948	9.86478	2.5914
9.86	0.3303	0.856	0.66655	0.999948	9.86478	2.59158
9.865	0.3301	0.8559	0.666667	0.999948	9.86478	2.59285
9.87	0.3299	0.8558	0.666785	0.999948	9.86478	2.59412
9.875	0.3298	0.8557	0.666902	0.999949	9.88419	2.5946
9.88	0.3297	0.8555	0.66702	0.999949	9.88419	2.59478
9.885	0.3295	0.8554	0.667137	0.999949	9.88419	2.59605
9.89	0.3293	0.8554	0.667254	0.999949	9.88419	2.59763
9.895	0.3292	0.8552	0.667371	0.99995	9.90398	2.59781
9.9	0.3291	0.8551	0.667488	0.99995	9.90398	2.5983
9.905	0.3289	0.855	0.667605	0.99995	9.90398	2.59957
9.91	0.3288	0.8548	0.667722	0.99995	9.90398	2.59976
9.915	0.3286	0.8548	0.667839	0.999951	9.92418	2.60134
9.92	0.3285	0.8547	0.667955	0.999951	9.92418	2.60183
9.925	0.3284	0.8545	0.668072	0.999951	9.92418	2.60201
9.93	0.3282	0.8544	0.668188	0.999951	9.92418	2.60329
9.935	0.328	0.8543	0.668304	0.999952	9.94479	2.60457
9.94	0.3279	0.8542	0.668421	0.999952	9.94479	2.60506
9.945	0.3277	0.8541	0.668537	0.999952	9.94479	2.60635
9.95	0.3276	0.854	0.668653	0.999952	9.94479	2.60684
9.955	0.3275	0.8538	0.668769	0.999953	9.96583	2.60702
9.96	0.3273	0.8538	0.668885	0.999953	9.96583	2.60862
9.965	0.3271	0.8537	0.669001	0.999953	9.96583	2.60991
9.97	0.327	0.8535	0.669116	0.999953	9.96583	2.61009
9.975	0.3268	0.8535	0.669232	0.999953	9.96583	2.61169
9.98	0.3268	0.8533	0.669347	0.999954	9.98733	2.61108
9.985	0.3266	0.8532	0.669463	0.999954	9.98733	2.61237
9.99	0.3264	0.8532	0.669578	0.999954	9.98733	2.61397
9.995	0.3263	0.853	0.669693	0.999954	9.98733	2.61416
10	0.3261	0.8529	0.669809	0.999955	10.0093	2.61546
10.005	0.326	0.8528	0.669924	0.999955	10.0093	2.61595
10.01	0.3258	0.8527	0.670039	0.999955	10.0093	2.61725
10.015	0.3258	0.8525	0.670153	0.999955	10.0093	2.61664
10.02	0.3256	0.8525	0.670268	0.999956	10.0318	2.61824
10.025	0.3255	0.8523	0.670383	0.999956	10.0318	2.61843
10.03	0.3253	0.8522	0.670498	0.999956	10.0318	2.61974
10.035	0.3251	0.8522	0.670612	0.999956	10.0318	2.62135
10.04	0.325	0.852	0.670726	0.999956	10.0318	2.62154
10.045	0.3248	0.8519	0.670841	0.999957	10.0547	2.62284
10.05	0.3247	0.8518	0.670955	0.999957	10.0547	2.62334
10.055	0.3245	0.8517	0.671069	0.999957	10.0547	2.62465
10.06	0.3244	0.8516	0.671183	0.999957	10.0547	2.62515
10.065	0.3242	0.8515	0.671297	0.999957	10.0547	2.62647
10.07	0.3242	0.8514	0.671411	0.999958	10.0783	2.62616
10.075	0.324	0.8513	0.671525	0.999958	10.0783	2.62747
10.08	0.3239	0.8511	0.671639	0.999958	10.0783	2.62766
10.085	0.3237	0.8511	0.671752	0.999958	10.0783	2.62929
10.09	0.3236	0.8509	0.671866	0.999959	10.1024	2.62948
10.095	0.3235	0.8508	0.671979	0.999959	10.1024	2.62998
10.1	0.3233	0.8507	0.672093	0.999959	10.1024	2.6313
10.105	0.3232	0.8506	0.672206	0.999959	10.1024	2.63181
10.11	0.323	0.8505	0.672319	0.999959	10.1024	2.63313
10.115	0.3229	0.8504	0.672432	0.99996	10.127	2.63363
10.12	0.3227	0.8503	0.672545	0.99996	10.127	2.63496
10.125	0.3226	0.8502	0.672658	0.99996	10.127	2.63546
10.13	0.3224	0.8501	0.672771	0.99996	10.127	2.63679
10.135	0.3223	0.85	0.672884	0.99996	10.127	2.63729
10.14	0.3222	0.8498	0.672997	0.999961	10.1523	2.63749
10.145	0.322	0.8498	0.673109	0.999961	10.1523	2.63913
10.15	0.3219	0.8496	0.673222	0.999961	10.1523	2.63933
10.155	0.3217	0.8496	0.673334	0.999961	10.1523	2.64097
10.16	0.3216	0.8495	0.673446	0.999961	10.1523	2.64148
10.165	0.3215	0.8493	0.673559	0.999962	10.1783	2.64168
10.17	0.3213	0.8493	0.673671	0.999962	10.1783	2.64332
10.175	0.3212	0.8491	0.673783	0.999962	10.1783	2.64352
10.18	0.3211	0.849	0.673895	0.999962	10.1783	2.64404
10.185	0.3209	0.8489	0.674007	0.999962	10.1783	2.64537
10.19	0.3208	0.8488	0.674119	0.999962	10.1783	2.64589
10.195	0.3207	0.8487	0.67423	0.999963	10.205	2.6464
10.2	0.3205	0.8486	0.674342	0.999963	10.205	2.64774
10.205	0.3204	0.8485	0.674453	0.999963	10.205	2.64825
10.21	0.3203	0.8484	0.674565	0.999963	10.205	2.64877
10.215	0.3201	0.8483	0.674676	0.999963	10.205	2.65011
10.22	0.3199	0.8482	0.674788	0.999964	10.2324	2.65145
10.225	0.3198	0.848	0.674899	0.999964	10.2324	2.65166
10.23	0.3196	0.848	0.67501	0.999964	10.2324	2.65332
10.235	0.3195	0.8479	0.675121	0.999964	10.2324	2.65383
10.24	0.3194	0.8477	0.675232	0.999964	10.2324	2.65404
10.245	0.3192	0.8477	0.675343	0.999964	10.2324	2.6557
10.25	0.3191	0.8476	0.675453	0.999965	10.2605	2.65622
10.255	0.319	0.8475	0.675564	0.999965	10.2605	2.65674
10.26	0.3189	0.8473	0.675675	0.999965	10.2605	2.65695
10.265	0.3187	0.8473	0.675785	0.999965	10.2605	2.65861
10.27	0.3186	0.8472	0.675896	0.999965	10.2605	2.65913
10.275	0.3185	0.847	0.676006	0.999966	10.2895	2.65934
10.28	0.3183	0.8469	0.676116	0.999966	10.2895	2.6607
10.285	0.3181	0.8469	0.676227	0.999966	10.2895	2.66237
10.29	0.318	0.8468	0.676337	0.999966	10.2895	2.66289
10.295	0.3179	0.8466	0.676447	0.999966	10.2895	2.6631
10.3	0.3178	0.8465	0.676557	0.999966	10.2895	2.66362
10.305	0.3176	0.8465	0.676666	0.999967	10.3193	2.6653
10.31	0.3175	0.8464	0.676776	0.999967	10.3193	2.66583
10.315	0.3173	0.8462	0.676886	0.999967	10.3193	2.66688
10.32	0.3172	0.8461	0.676995	0.999967	10.3193	2.6674
10.325	0.3171	0.846	0.677105	0.999967	10.3193	2.66793
10.33	0.3169	0.846	0.677214	0.999967	10.3193	2.66961
10.335	0.3168	0.8458	0.677324	0.999968	10.3501	2.66982
10.34	0.3167	0.8457	0.677433	0.999968	10.3501	2.67035
10.345	0.3166	0.8456	0.677542	0.999968	10.3501	2.67088
10.35	0.3164	0.8455	0.677651	0.999968	10.3501	2.67225
10.355	0.3162	0.8455	0.67776	0.999968	10.3501	2.67394
10.36	0.3161	0.8454	0.677869	0.999968	10.3501	2.67447
10.365	0.316	0.8452	0.677978	0.999968	10.3501	2.67468
10.37	0.3159	0.8451	0.678087	0.999969	10.3818	2.67521
10.375	0.3157	0.845	0.678196	0.999969	10.3818	2.67659
10.38	0.3156	0.8449	0.678304	0.999969	10.3818	2.67712
10.385	0.3155	0.8448	0.678413	0.999969	10.3818	2.67765
10.39	0.3153	0.8448	0.678521	0.999969	10.3818	2.67935
10.395	0.3152	0.8447	0.67863	0.999969	10.3818	2.67989
10.4	0.315	0.8445	0.678738	0.99997	10.4146	2.68095
10.405	0.3149	0.8444	0.678846	0.99997	10.4146	2.68149
10.41	0.3148	0.8443	0.678954	0.99997	10.4146	2.68202
10.415	0.3147	0.8442	0.679062	0.99997	10.4146	2.68255
10.42	0.3146	0.8441	0.67917	0.99997	10.4146	2.68309
10.425	0.3144	0.844	0.679278	0.99997	10.4146	2.68448
10.43	0.3143	0.8439	0.679386	0.99997	10.4146	2.68501
10.435	0.3141	0.8439	0.679493	0.999971	10.4485	2.68672
10.44	0.314	0.8438	0.679601	0.999971	10.4485	2.68726
10.445	0.3138	0.8437	0.679709	0.999971	10.4485	2.68866
10.45	0.3137	0.8436	0.679816	0.999971	10.4485	2.68919
10.455	0.3136	0.8435	0.679923	0.999971	10.4485	2.68973
10.46	0.3135	0.8434	0.680031	0.999971	10.4485	2.69027
10.465	0.3133	0.8432	0.680138	0.999971	10.4485	2.69135
10.47	0.3132	0.8431	0.680245	0.999972	10.4836	2.69189
10.475	0.3131	0.843	0.680352	0.999972	10.4836	2.69243
10.48	0.3129	0.8429	0.680459	0.999972	10.4836	2.69383
10.485	0.3128	0.8428	0.680566	0.999972	10.4836	2.69437
10.49	0.3127	0.8427	0.680673	0.999972	10.4836	2.69492
10.495	0.3126	0.8426	0.68078	0.999972	10.4836	2.69546
10.5	0.3124	0.8425	0.680886	0.999972	10.4836	2.69686
10.505	0.3123	0.8424	0.680993	0.999973	10.52	2.69741
10.51	0.3122	0.8423	0.681099	0.999973	10.52	2.69795
10.515	0.312	0.8422	0.681206	0.999973	10.52	2.69936
10.52	0.3119	0.8422	0.681312	0.999973	10.52	2.70022
10.525	0.3118	0.8421	0.681418	0.999973	10.52	2.70077
10.53	0.3117	0.842	0.681525	0.999973	10.52	2.70132
10.535	0.3115	0.8419	0.681631	0.999973	10.52	2.70273
10.54	0.3114	0.8418	0.681737	0.999974	10.5577	2.70328
10.545	0.3113	0.8417	0.681843	0.999974	10.5577	2.70382
10.55	0.3111	0.8416	0.681948	0.999974	10.5577	2.70524
10.555	0.311	0.8415	0.682054	0.999974	10.5577	2.70579
10.56	0.3109	0.8414	0.68216	0.999974	10.5577	2.70634
10.565	0.3107	0.8413	0.682266	0.999974	10.5577	2.70776
10.57	0.3106	0.8412	0.682371	0.999974	10.5577	2.70831
10.575	0.3105	0.8411	0.682477	0.999974	10.5577	2.70886
10.58	0.3103	0.841	0.682582	0.999975	10.5969	2.71028
10.585	0.3102	0.841	0.682687	0.999975	10.5969	2.71115
10.59	0.31	0.8409	0.682793	0.999975	10.5969	2.71258
10.595	0.3099	0.8408	0.682898	0.999975	10.5969	2.71313
10.6	0.3099	0.8406	0.683003	0.999975	10.5969	2.71249
10.605	0.3097	0.8405	0.683108	0.999975	10.5969	2.71392
10.61	0.3096	0.8404	0.683213	0.999975	10.5969	2.71447
10.615	0.3095	0.8403	0.683318	0.999975	10.5969	2.71502
10.62	0.3093	0.8403	0.683422	0.999976	10.6377	2.71678
10.625	0.3092	0.8402	0.683527	0.999976	10.6377	2.71734
10.63	0.309	0.8401	0.683632	0.999976	10.6377	2.71877
10.635	0.3089	0.84	0.683736	0.999976	10.6377	2.71933
10.64	0.3088	0.8399	0.683841	0.999976	10.6377	2.71988
10.645	0.3087	0.8397	0.683945	0.999976	10.6377	2.72012
10.65	0.3086	0.8397	0.684049	0.999976	10.6377	2.721
10.655	0.3084	0.8396	0.684153	0.999976	10.6377	2.72244
10.66	0.3083	0.8395	0.684258	0.999977	10.6803	2.723
10.665	0.3082	0.8394	0.684362	0.999977	10.6803	2.72356
10.67	0.308	0.8393	0.684466	0.999977	10.6803	2.725
10.675	0.3079	0.8393	0.68457	0.999977	10.6803	2.72589
10.68	0.3078	0.8391	0.684673	0.999977	10.6803	2.72612
10.685	0.3077	0.839	0.684777	0.999977	10.6803	2.72668
10.69	0.3075	0.8389	0.684881	0.999977	10.6803	2.72813
10.695	0.3074	0.8389	0.684984	0.999977	10.6803	2.72902
10.7	0.3073	0.8388	0.685088	0.999977	10.6803	2.72958
10.705	0.3071	0.8387	0.685191	0.999978	10.7247	2.73103
10.71	0.3071	0.8385	0.685295	0.999978	10.7247	2.73038
10.715	0.3069	0.8385	0.685398	0.999978	10.7247	2.73216
10.72	0.3068	0.8384	0.685501	0.999978	10.7247	2.73272
10.725	0.3066	0.8383	0.685605	0.999978	10.7247	2.73418
10.73	0.3065	0.8383	0.685708	0.999978	10.7247	2.73507
10.735	0.3064	0.8381	0.685811	0.999978	10.7247	2.73531
10.74	0.3063	0.838	0.685914	0.999978	10.7247	2.73588
10.745	0.3061	0.8379	0.686016	0.999978	10.7247	2.73734
10.75	0.306	0.8379	0.686119	0.999979	10.7712	2.73824
10.755	0.306	0.8377	0.686222	0.999979	10.7712	2.73758
10.76	0.3058	0.8376	0.686324	0.999979	10.7712	2.73905
10.765	0.3057	0.8376	0.686427	0.999979	10.7712	2.73994
10.77	0.3055	0.8375	0.686529	0.999979	10.7712	2.74141
10.775	0.3055	0.8373	0.686632	0.999979	10.7712	2.74075
10.78	0.3053	0.8373	0.686734	0.999979	10.7712	2.74255
10.785	0.3052	0.8372	0.686836	0.999979	10.7712	2.74312
10.79	0.305	0.8371	0.686939	0.999979	10.7712	2.74459
10.795	0.305	0.837	0.687041	0.99998	10.82	2.74426
10.8	0.3048	0.8369	0.687143	0.99998	10.82	2.74573
10.805	0.3047	0.8369	0.687245	0.99998	10.82	2.74664
10.81	0.3045	0.8368	0.687347	0.99998	10.82	2.74811
10.815	0.3044	0.8366	0.687448	0.99998	10.82	2.74836
10.82	0.3043	0.8366	0.68755	0.99998	10.82	2.74926
10.825	0.3041	0.8365	0.687652	0.99998	10.82	2.75074
10.83	0.3041	0.8363	0.687753	0.99998	10.82	2.75008
10.835	0.3039	0.8363	0.687855	0.99998	10.82	2.75189
10.84	0.3038	0.8362	0.687956	0.99998	10.82	2.75247
10.845	0.3037	0.8361	0.688058	0.999981	10.8713	2.75305
10.85	0.3036	0.836	0.688159	0.999981	10.8713	2.75362
10.855	0.3034	0.836	0.68826	0.999981	10.8713	2.75544
10.86	0.3034	0.8358	0.688361	0.999981	10.8713	2.75478
10.865	0.3032	0.8357	0.688462	0.999981	10.8713	2.75627
10.87	0.303	0.8357	0.688563	0.999981	10.8713	2.75809
10.875	0.303	0.8355	0.688664	0.999981	10.8713	2.75743
10.88	0.3028	0.8355	0.688765	0.999981	10.8713	2.75925
10.885	0.3027	0.8354	0.688866	0.999981	10.8713	2.75983
10.89	0.3026	0.8353	0.688966	0.999981	10.8713	2.76041
10.895	0.3025	0.8352	0.689067	0.999981	10.8713	2.76099
10.9	0.3023	0.8352	0.689168	0.999982	10.9253	2.76282
10.905	0.3022	0.835	0.689268	0.999982	10.9253	2.76307
10.91	0.3021	0.835	0.689368	0.999982	10.9253	2.76399
10.915	0.302	0.8348	0.689469	0.999982	10.9253	2.76424
10.92	0.3019	0.8348	0.689569	0.999982	10.9253	2.76515
10.925	0.3017	0.8347	0.689669	0.999982	10.9253	2.76666
10.93	0.3016	0.8346	0.689769	0.999982	10.9253	2.76724
10.935	0.3015	0.8345	0.689869	0.999982	10.9253	2.76783
10.94	0.3014	0.8344	0.689969	0.999982	10.9253	2.76841
10.945	0.3013	0.8343	0.690069	0.999982	10.9253	2.769
10.95	0.3011	0.8343	0.690169	0.999982	10.9253	2.77084
10.955	0.301	0.8341	0.690269	0.999983	10.9825	2.7711
10.96	0.3009	0.8341	0.690368	0.999983	10.9825	2.77202
10.965	0.3008	0.8339	0.690468	0.999983	10.9825	2.77227
10.97	0.3007	0.8339	0.690568	0.999983	10.9825	2.7732
10.975	0.3006	0.8338	0.690667	0.999983	10.9825	2.77379
10.98	0.3004	0.8337	0.690766	0.999983	10.9825	2.7753
10.985	0.3003	0.8337	0.690866	0.999983	10.9825	2.77622
10.99	0.3002	0.8335	0.690965	0.999983	10.9825	2.77648
10.995	0.3	0.8335	0.691064	0.999983	10.9825	2.77833
11	0.3	0.8334	0.691163	0.999983	10.9825	2.778
11.005	0.2998	0.8333	0.691262	0.999983	10.9825	2.77952
11.01	0.2997	0.8332	0.691361	0.999983	10.9825	2.78011
11.015	0.2996	0.8331	0.69146	0.999984	11.0431	2.78071
11.02	0.2995	0.833	0.691559	0.999984	11.0431	2.7813
11.025	0.2993	0.833	0.691658	0.999984	11.0431	2.78316
11.03	0.2993	0.8328	0.691756	0.999984	11.0431	2.78249
11.035	0.2991	0.8328	0.691855	0.999984	11.0431	2.78435
11.04	0.299	0.8326	0.691954	0.999984	11.0431	2.78462
11.045	0.2989	0.8326	0.692052	0.999984	11.0431	2.78555
11.05	0.2988	0.8325	0.69215	0.999984	11.0431	2.78614
11.055	0.2986	0.8324	0.692249	0.999984	11.0431	2.78768
11.06	0.2986	0.8323	0.692347	0.999984	11.0431	2.78734
11.065	0.2984	0.8323	0.692445	0.999984	11.0431	2.78921
11.07	0.2983	0.8321	0.692543	0.999984	11.0431	2.78947
11.075	0.2982	0.8321	0.692641	0.999985	11.1076	2.79041
11.08	0.2981	0.832	0.692739	0.999985	11.1076	2.79101
11.085	0.2979	0.8319	0.692837	0.999985	11.1076	2.79255
11.09	0.2978	0.8318	0.692935	0.999985	11.1076	2.79315
11.095	0.2977	0.8318	0.693033	0.999985	11.1076	2.79409
11.1	0.2976	0.8316	0.69313	0.999985	11.1076	2.79435
11.105	0.2974	0.8316	0.693228	0.999985	11.1076	2.79623
11.11	0.2974	0.8315	0.693326	0.999985	11.1076	2.7959
11.115	0.2973	0.8314	0.693423	0.999985	11.1076	2.7965
11.12	0.2971	0.8313	0.693521	0.999985	11.1076	2.79805
11.125	0.297	0.8312	0.693618	0.999985	11.1076	2.79865
11.13	0.2969	0.8312	0.693715	0.999985	11.1076	2.7996
11.135	0.2968	0.831	0.693812	0.999985	11.1076	2.79987
11.14	0.2966	0.831	0.69391	0.999985	11.1076	2.80175
11.145	0.2965	0.8309	0.694007	0.999986	11.1766	2.80236
11.15	0.2965	0.8308	0.694104	0.999986	11.1766	2.80202
11.155	0.2963	0.8307	0.694201	0.999986	11.1766	2.80358
11.16	0.2962	0.8306	0.694297	0.999986	11.1766	2.80419
11.165	0.296	0.8306	0.694394	0.999986	11.1766	2.80608
11.17	0.296	0.8305	0.694491	0.999986	11.1766	2.80574
11.175	0.2959	0.8304	0.694588	0.999986	11.1766	2.80635
11.18	0.2957	0.8303	0.694684	0.999986	11.1766	2.80791
11.185	0.2956	0.8302	0.694781	0.999986	11.1766	2.80853
11.19	0.2955	0.8302	0.694877	0.999986	11.1766	2.80948
11.195	0.2954	0.8301	0.694973	0.999986	11.1766	2.81009
11.2	0.2953	0.8299	0.69507	0.999986	11.1766	2.81036
11.205	0.2951	0.8299	0.695166	0.999986	11.1766	2.81227
11.21	0.295	0.8298	0.695262	0.999986	11.1766	2.81288
11.215	0.295	0.8297	0.695358	0.999987	11.2507	2.81254
11.22	0.2948	0.8297	0.695454	0.999987	11.2507	2.81445
11.225	0.2947	0.8296	0.69555	0.999987	11.2507	2.81507
11.23	0.2946	0.8294	0.695646	0.999987	11.2507	2.81534
11.235	0.2944	0.8294	0.695742	0.999987	11.2507	2.81726
11.24	0.2944	0.8293	0.695838	0.999987	11.2507	2.81692
11.245	0.2943	0.8292	0.695934	0.999987	11.2507	2.81753
11.25	0.2941	0.8292	0.696029	0.999987	11.2507	2.81945
11.255	0.294	0.8291	0.696125	0.999987	11.2507	2.82007
11.26	0.2939	0.8289	0.69622	0.999987	11.2507	2.82035
11.265	0.2938	0.8289	0.696316	0.999987	11.2507	2.82131
11.27	0.2937	0.8288	0.696411	0.999987	11.2507	2.82193
11.275	0.2936	0.8287	0.696506	0.999987	11.2507	2.82255
11.28	0.2934	0.8287	0.696602	0.999987	11.2507	2.82447
11.285	0.2933	0.8286	0.696697	0.999987	11.2507	2.82509
11.29	0.2932	0.8285	0.696792	0.999988	11.3307	2.82572
11.295	0.2931	0.8285	0.696887	0.999988	11.3307	2.82668
11.3	0.293	0.8284	0.696982	0.999988	11.3307	2.8273
11.305	0.2929	0.8282	0.697077	0.999988	11.3307	2.82759
11.31	0.2928	0.8281	0.697172	0.999988	11.3307	2.82821
11.315	0.2926	0.8281	0.697266	0.999988	11.3307	2.83014
11.32	0.2925	0.828	0.697361	0.999988	11.3307	2.83077
11.325	0.2924	0.8279	0.697456	0.999988	11.3307	2.8314
11.33	0.2923	0.8279	0.69755	0.999988	11.3307	2.83236
11.335	0.2922	0.8278	0.697645	0.999988	11.3307	2.83299
11.34	0.2921	0.8277	0.697739	0.999988	11.3307	2.83362
11.345	0.292	0.8276	0.697834	0.999988	11.3307	2.83425
11.35	0.2918	0.8276	0.697928	0.999988	11.3307	2.83619
11.355	0.2917	0.8275	0.698022	0.999988	11.3307	2.83682
11.36	0.2916	0.8274	0.698116	0.999988	11.3307	2.83745
11.365	0.2916	0.8273	0.69821	0.999988	11.3307	2.83711
11.37	0.2915	0.8272	0.698304	0.999988	11.3307	2.83774
11.375	0.2913	0.8272	0.698398	0.999989	11.4177	2.83968
11.38	0.2912	0.8271	0.698492	0.999989	11.4177	2.84032
11.385	0.2911	0.827	0.698586	0.999989	11.4177	2.84095
11.39	0.291	0.8269	0.69868	0.999989	11.4177	2.84158
11.395	0.2908	0.8269	0.698774	0.999989	11.4177	2.84354
11.4	0.2907	0.8268	0.698867	0.999989	11.4177	2.84417
11.405	0.2906	0.8267	0.698961	0.999989	11.4177	2.8448
11.41	0.2905	0.8266	0.699054	0.999989	11.4177	2.84544
11.415	0.2905	0.8265	0.699148	0.999989	11.4177	2.84509
11.42	0.2903	0.8265	0.699241	0.999989	11.4177	2.84705
11.425	0.2902	0.8264	0.699334	0.999989	11.4177	2.84769
11.43	0.2901	0.8263	0.699428	0.999989	11.4177	2.84833
11.435	0.29	0.8262	0.699521	0.999989	11.4177	2.84897
11.44	0.2899	0.8261	0.699614	0.999989	11.4177	2.8496
11.445	0.2897	0.8261	0.699707	0.999989	11.4177	2.85157
11.45	0.2896	0.826	0.6998	0.999989	11.4177	2.85221
11.455	0.2895	0.8259	0.699893	0.999989	11.4177	2.85285
11.46	0.2894	0.8258	0.699986	0.999989	11.4177	2.85349
11.465	0.2893	0.8257	0.700079	0.99999	11.513	2.85413
11.47	0.2892	0.8256	0.700171	0.99999	11.513	2.85477
11.475	0.2891	0.8255	0.700264	0.99999	11.513	2.85541
11.48	0.2889	0.8255	0.700357	0.99999	11.513	2.85739
11.485	0.2888	0.8254	0.700449	0.99999	11.513	2.85803
11.49	0.2888	0.8253	0.700542	0.99999	11.513	2.85769
11.495	0.2887	0.8252	0.700634	0.99999	11.513	2.85833
11.5	0.2886	0.8252	0.700726	0.99999	11.513	2.85932
11.505	0.2885	0.8251	0.700819	0.99999	11.513	2.85997
11.51	0.2884	0.825	0.700911	0.99999	11.513	2.86061
11.515	0.2882	0.825	0.701003	0.99999	11.513	2.8626
11.52	0.2881	0.8249	0.701095	0.99999	11.513	2.86324
11.525	0.288	0.8248	0.701187	0.99999	11.513	2.86389
11.53	0.2879	0.8247	0.701279	0.99999	11.513	2.86454
11.535	0.2878	0.8246	0.701371	0.99999	11.513	2.86518
11.54	0.2877	0.8245	0.701463	0.99999	11.513	2.86583
11.545	0.2876	0.8245	0.701555	0.99999	11.513	2.86683
11.55	0.2875	0.8244	0.701646	0.99999	11.513	2.86748
11.555	0.2874	0.8243	0.701738	0.99999	11.513	2.86813
11.56	0.2873	0.8242	0.70183	0.99999	11.513	2.86878
11.565	0.2871	0.8242	0.701921	0.999991	11.6184	2.87078
11.57	0.287	0.8241	0.702013	0.999991	11.6184	2.87143
11.575	0.2869	0.824	0.702104	0.999991	11.6184	2.87208
11.58	0.2868	0.824	0.702195	0.999991	11.6184	2.87308
11.585	0.2867	0.8239	0.702287	0.999991	11.6184	2.87374
11.59	0.2866	0.8238	0.702378	0.999991	11.6184	2.87439
11.595	0.2865	0.8237	0.702469	0.999991	11.6184	2.87504
11.6	0.2864	0.8236	0.70256	0.999991	11.6184	2.8757
11.605	0.2863	0.8236	0.702651	0.999991	11.6184	2.8767
11.61	0.2862	0.8235	0.702742	0.999991	11.6184	2.87736
11.615	0.2861	0.8234	0.702833	0.999991	11.6184	2.87801
11.62	0.286	0.8233	0.702924	0.999991	11.6184	2.87867
11.625	0.2859	0.8232	0.703015	0.999991	11.6184	2.87933
11.63	0.2858	0.8232	0.703105	0.999991	11.6184	2.88034
11.635	0.2857	0.8231	0.703196	0.999991	11.6184	2.88099
11.64	0.2856	0.823	0.703287	0.999991	11.6184	2.88165
11.645	0.2855	0.8229	0.703377	0.999991	11.6184	2.88231
11.65	0.2853	0.8228	0.703468	0.999991	11.6184	2.88398
11.655	0.2852	0.8228	0.703558	0.999991	11.6184	2.88499
11.66	0.2851	0.8227	0.703648	0.999991	11.6184	2.88565
11.665	0.285	0.8226	0.703739	0.999991	11.6184	2.88632
11.67	0.2849	0.8225	0.703829	0.999991	11.6184	2.88698
11.675	0.2848	0.8225	0.703919	0.999992	11.7362	2.88799
11.68	0.2847	0.8224	0.704009	0.999992	11.7362	2.88865
11.685	0.2846	0.8223	0.704099	0.999992	11.7362	2.88932
11.69	0.2845	0.8222	0.704189	0.999992	11.7362	2.88998
11.695	0.2844	0.8222	0.704279	0.999992	11.7362	2.891
11.7	0.2843	0.8221	0.704369	0.999992	11.7362	2.89166
11.705	0.2842	0.822	0.704459	0.999992	11.7362	2.89233
11.71	0.2841	0.822	0.704548	0.999992	11.7362	2.89335
11.715	0.284	0.8219	0.704638	0.999992	11.7362	2.89401
11.72	0.2839	0.8218	0.704728	0.999992	11.7362	2.89468
11.725	0.2837	0.8217	0.704817	0.999992	11.7362	2.89637
11.73	0.2836	0.8217	0.704907	0.999992	11.7362	2.89739
11.735	0.2835	0.8216	0.704996	0.999992	11.7362	2.89806
11.74	0.2834	0.8215	0.705086	0.999992	11.7362	2.89873
11.745	0.2833	0.8215	0.705175	0.999992	11.7362	2.89975
11.75	0.2832	0.8214	0.705264	0.999992	11.7362	2.90042
11.755	0.2831	0.8213	0.705353	0.999992	11.7362	2.9011
11.76	0.283	0.8213	0.705442	0.999992	11.7362	2.90212
11.765	0.2829	0.8212	0.705531	0.999992	11.7362	2.90279
11.77	0.2828	0.8211	0.70562	0.999992	11.7362	2.90347
11.775	0.2826	0.8211	0.705709	0.999992	11.7362	2.90552
11.78	0.2825	0.821	0.705798	0.999992	11.7362	2.90619
11.785	0.2825	0.8208	0.705887	0.999992	11.7362	2.90549
11.79	0.2824	0.8208	0.705976	0.999992	11.7362	2.90652
11.795	0.2823	0.8207	0.706065	0.999992	11.7362	2.90719
11.8	0.2822	0.8206	0.706153	0.999993	11.8697	2.90787
11.805	0.2821	0.8206	0.706242	0.999993	11.8697	2.9089
11.81	0.282	0.8205	0.70633	0.999993	11.8697	2.90957
11.815	0.2818	0.8204	0.706419	0.999993	11.8697	2.91128
11.82	0.2817	0.8204	0.706507	0.999993	11.8697	2.91232
11.825	0.2816	0.8203	0.706595	0.999993	11.8697	2.913
11.83	0.2815	0.8203	0.706684	0.999993	11.8697	2.91403
11.835	0.2814	0.8202	0.706772	0.999993	11.8697	2.91471
11.84	0.2814	0.82	0.70686	0.999993	11.8697	2.914
11.845	0.2813	0.82	0.706948	0.999993	11.8697	2.91504
11.85	0.2811	0.8199	0.707036	0.999993	11.8697	2.91676
11.855	0.281	0.8199	0.707124	0.999993	11.8697	2.91779
11.86	0.2809	0.8198	0.707212	0.999993	11.8697	2.91848
11.865	0.2808	0.8197	0.7073	0.999993	11.8697	2.91916
11.87	0.2807	0.8197	0.707388	0.999993	11.8697	2.9202
11.875	0.2807	0.8195	0.707476	0.999993	11.8697	2.91949
11.88	0.2806	0.8195	0.707563	0.999993	11.8697	2.92053
11.885	0.2804	0.8194	0.707651	0.999993	11.8697	2.92225
11.89	0.2803	0.8194	0.707738	0.999993	11.8697	2.9233
11.895	0.2802	0.8193	0.707826	0.999993	11.8697	2.92398
11.9	0.2801	0.8192	0.707913	0.999993	11.8697	2.92467
11.905	0.28	0.8192	0.708001	0.999993	11.8697	2.92571
11.91	0.2799	0.819	0.708088	0.999993	11.8697	2.92605
11.915	0.2798	0.819	0.708175	0.999993	11.8697	2.92709
11.92	0.2797	0.8189	0.708263	0.999993	11.8697	2.92778
11.925	0.2796	0.8189	0.70835	0.999993	11.8697	2.92883
11.93	0.2795	0.8188	0.708437	0.999993	11.8697	2.92952
11.935	0.2794	0.8188	0.708524	0.999993	11.8697	2.93057
11.94	0.2793	0.8186	0.708611	0.999993	11.8697	2.9309
11.945	0.2792	0.8186	0.708698	0.999994	12.0238	2.93195
11.95	0.2791	0.8185	0.708785	0.999994	12.0238	2.93264
11.955	0.279	0.8185	0.708872	0.999994	12.0238	2.93369
11.96	0.2788	0.8184	0.708958	0.999994	12.0238	2.93544
11.965	0.2788	0.8183	0.709045	0.999994	12.0238	2.93508
11.97	0.2787	0.8182	0.709132	0.999994	12.0238	2.93577
11.975	0.2786	0.8182	0.709218	0.999994	12.0238	2.93683
11.98	0.2785	0.8181	0.709305	0.999994	12.0238	2.93752
11.985	0.2783	0.8181	0.709391	0.999994	12.0238	2.93963
11.99	0.2783	0.8179	0.709478	0.999994	12.0238	2.93891
11.995	0.2782	0.8179	0.709564	0.999994	12.0238	2.93997
12	0.2781	0.8178	0.70965	0.999994	12.0238	2.94067
12.005	0.278	0.8178	0.709737	0.999994	12.0238	2.94173
12.01	0.2779	0.8176	0.709823	0.999994	12.0238	2.94207
12.015	0.2778	0.8176	0.709909	0.999994	12.0238	2.94312
12.02	0.2777	0.8175	0.709995	0.999994	12.0238	2.94382
12.025	0.2776	0.8175	0.710081	0.999994	12.0238	2.94488
12.03	0.2775	0.8173	0.710167	0.999994	12.0238	2.94523
12.035	0.2774	0.8173	0.710253	0.999994	12.0238	2.94629
12.04	0.2773	0.8173	0.710339	0.999994	12.0238	2.94735
12.045	0.2772	0.8172	0.710424	0.999994	12.0238	2.94805
12.05	0.2771	0.8171	0.71051	0.999994	12.0238	2.94875
12.055	0.277	0.817	0.710596	0.999994	12.0238	2.94946
12.06	0.2769	0.817	0.710681	0.999994	12.0238	2.95052
12.065	0.2768	0.8169	0.710767	0.999994	12.0238	2.95123
12.07	0.2767	0.8168	0.710852	0.999994	12.0238	2.95193
12.075	0.2766	0.8168	0.710938	0.999994	12.0238	2.953
12.08	0.2765	0.8167	0.711023	0.999994	12.0238	2.95371
12.085	0.2763	0.8167	0.711109	0.999994	12.0238	2.95585
12.09	0.2763	0.8165	0.711194	0.999994	12.0238	2.95512
12.095	0.2762	0.8165	0.711279	0.999994	12.0238	2.95619
12.1	0.2761	0.8165	0.711364	0.999994	12.0238	2.95726
12.105	0.276	0.8163	0.711449	0.999994	12.0238	2.95761
12.11	0.2759	0.8163	0.711534	0.999995	12.2061	2.95868
12.115	0.2758	0.8162	0.711619	0.999995	12.2061	2.95939
12.12	0.2758	0.8161	0.711704	0.999995	12.2061	2.95903
12.125	0.2756	0.8161	0.711789	0.999995	12.2061	2.96118
12.13	0.2755	0.816	0.711874	0.999995	12.2061	2.96189
12.135	0.2754	0.816	0.711959	0.999995	12.2061	2.96296
12.14	0.2753	0.8159	0.712043	0.999995	12.2061	2.96368
12.145	0.2752	0.8158	0.712128	0.999995	12.2061	2.96439
12.15	0.2751	0.8158	0.712213	0.999995	12.2061	2.96547
12.155	0.275	0.8156	0.712297	0.999995	12.2061	2.96582
12.16	0.2749	0.8156	0.712382	0.999995	12.2061	2.9669
12.165	0.2748	0.8156	0.712466	0.999995	12.2061	2.96798
12.17	0.2748	0.8154	0.71255	0.999995	12.2061	2.96725
12.175	0.2746	0.8154	0.712635	0.999995	12.2061	2.96941
12.18	0.2745	0.8154	0.712719	0.999995	12.2061	2.97049
12.185	0.2745	0.8152	0.712803	0.999995	12.2061	2.96976
12.19	0.2743	0.8152	0.712887	0.999995	12.2061	2.97193
12.195	0.2742	0.8152	0.712971	0.999995	12.2061	2.97301
12.2	0.2742	0.815	0.713056	0.999995	12.2061	2.97228
12.205	0.274	0.815	0.71314	0.999995	12.2061	2.97445
12.21	0.274	0.8149	0.713223	0.999995	12.2061	2.97409
12.215	0.2739	0.8149	0.713307	0.999995	12.2061	2.97517
12.22	0.2737	0.8148	0.713391	0.999995	12.2061	2.97698
12.225	0.2737	0.8147	0.713475	0.999995	12.2061	2.97662
12.23	0.2736	0.8147	0.713559	0.999995	12.2061	2.9777
12.235	0.2734	0.8146	0.713642	0.999995	12.2061	2.97952
12.24	0.2734	0.8145	0.713726	0.999995	12.2061	2.97915
12.245	0.2733	0.8145	0.713809	0.999995	12.2061	2.98024
12.25	0.2732	0.8144	0.713893	0.999995	12.2061	2.98097
12.255	0.2731	0.8143	0.713976	0.999995	12.2061	2.98169
12.26	0.2729	0.8143	0.71406	0.999995	12.2061	2.98388
12.265	0.2729	0.8142	0.714143	0.999995	12.2061	2.98351
12.27	0.2728	0.8141	0.714226	0.999995	12.2061	2.98424
12.275	0.2727	0.814	0.71431	0.999995	12.2061	2.98497
12.28	0.2726	0.814	0.714393	0.999995	12.2061	2.98606
12.285	0.2725	0.814	0.714476	0.999995	12.2061	2.98716
12.29	0.2724	0.8138	0.714559	0.999995	12.2061	2.98752
12.295	0.2723	0.8138	0.714642	0.999995	12.2061	2.98862
12.3	0.2723	0.8137	0.714725	0.999995	12.2061	2.98825
12.305	0.2721	0.8137	0.714808	0.999995	12.2061	2.99044
12.31	0.272	0.8136	0.714891	0.999995	12.2061	2.99118
12.315	0.2719	0.8135	0.714973	0.999996	12.4293	2.99191
12.32	0.2718	0.8135	0.715056	0.999996	12.4293	2.99301
12.325	0.2718	0.8134	0.715139	0.999996	12.4293	2.99264
12.33	0.2716	0.8134	0.715221	0.999996	12.4293	2.99485
12.335	0.2716	0.8132	0.715304	0.999996	12.4293	2.99411
12.34	0.2715	0.8132	0.715387	0.999996	12.4293	2.99521
12.345	0.2713	0.8132	0.715469	0.999996	12.4293	2.99742
12.35	0.2713	0.8131	0.715551	0.999996	12.4293	2.99705
12.355	0.2711	0.8131	0.715634	0.999996	12.4293	2.99926
12.36	0.2711	0.8129	0.715716	0.999996	12.4293	2.99852
12.365	0.271	0.8129	0.715798	0.999996	12.4293	2.99963
12.37	0.2709	0.8128	0.715881	0.999996	12.4293	3.00037
12.375	0.2708	0.8128	0.715963	0.999996	12.4293	3.00148
12.38	0.2707	0.8127	0.716045	0.999996	12.4293	3.00222
12.385	0.2706	0.8126	0.716127	0.999996	12.4293	3.00296
12.39	0.2705	0.8125	0.716209	0.999996	12.4293	3.0037
12.395	0.2704	0.8125	0.716291	0.999996	12.4293	3.00481
12.4	0.2704	0.8124	0.716373	0.999996	12.4293	3.00444
12.405	0.2702	0.8124	0.716454	0.999996	12.4293	3.00666
12.41	0.2702	0.8123	0.716536	0.999996	12.4293	3.00629
12.415	0.27	0.8122	0.716618	0.999996	12.4293	3.00815
12.42	0.27	0.8121	0.7167	0.999996	12.4293	3.00778
12.425	0.2699	0.8121	0.716781	0.999996	12.4293	3.00889
12.43	0.2697	0.8121	0.716863	0.999996	12.4293	3.01112
12.435	0.2697	0.812	0.716944	0.999996	12.4293	3.01075
12.44	0.2695	0.812	0.717026	0.999996	12.4293	3.01299
12.445	0.2695	0.8119	0.717107	0.999996	12.4293	3.01262
12.45	0.2694	0.8117	0.717189	0.999996	12.4293	3.01299
12.455	0.2693	0.8117	0.71727	0.999996	12.4293	3.01411
12.46	0.2692	0.8116	0.717351	0.999996	12.4293	3.01486
12.465	0.2691	0.8116	0.717432	0.999996	12.4293	3.01598
12.47	0.2691	0.8115	0.717513	0.999996	12.4293	3.01561
12.475	0.2689	0.8115	0.717595	0.999996	12.4293	3.01785
12.48	0.2689	0.8114	0.717676	0.999996	12.4293	3.01748
12.485	0.2687	0.8114	0.717757	0.999996	12.4293	3.01972
12.49	0.2687	0.8113	0.717837	0.999996	12.4293	3.01935
12.495	0.2685	0.8112	0.717918	0.999996	12.4293	3.02123
12.5	0.2685	0.8111	0.717999	0.999996	12.4293	3.02086
12.505	0.2683	0.8111	0.71808	0.999996	12.4293	3.02311
12.51	0.2683	0.811	0.718161	0.999996	12.4293	3.02274
12.515	0.2681	0.811	0.718241	0.999996	12.4293	3.02499
12.52	0.2681	0.8109	0.718322	0.999996	12.4293	3.02462
12.525	0.2679	0.8109	0.718403	0.999996	12.4293	3.02688
12.53	0.2679	0.8108	0.718483	0.999996	12.4293	3.0265
12.535	0.2678	0.8107	0.718564	0.999996	12.4293	3.02726
12.54	0.2677	0.8107	0.718644	0.999996	12.4293	3.02839
12.545	0.2677	0.8106	0.718724	0.999996	12.4293	3.02802
12.55	0.2675	0.8106	0.718805	0.999996	12.4293	3.03028
12.555	0.2675	0.8105	0.718885	0.999996	12.4293	3.02991
12.56	0.2673	0.8105	0.718965	0.999996	12.4293	3.03217
12.565	0.2673	0.8103	0.719045	0.999997	12.7169	3.03143
12.57	0.2672	0.8102	0.719125	0.999997	12.7169	3.03219
12.575	0.2671	0.8102	0.719205	0.999997	12.7169	3.03332
12.58	0.267	0.8101	0.719285	0.999997	12.7169	3.03408
12.585	0.2669	0.8101	0.719365	0.999997	12.7169	3.03522
12.59	0.2668	0.81	0.719445	0.999997	12.7169	3.03598
12.595	0.2667	0.81	0.719525	0.999997	12.7169	3.03712
12.6	0.2666	0.8099	0.719605	0.999997	12.7169	3.03788
12.605	0.2666	0.8098	0.719685	0.999997	12.7169	3.03751
12.61	0.2664	0.8098	0.719764	0.999997	12.7169	3.03979
12.615	0.2664	0.8097	0.719844	0.999997	12.7169	3.03941
12.62	0.2663	0.8096	0.719924	0.999997	12.7169	3.04018
12.625	0.2662	0.8096	0.720003	0.999997	12.7169	3.04132
12.63	0.2661	0.8095	0.720083	0.999997	12.7169	3.04209
12.635	0.2659	0.8095	0.720162	0.999997	12.7169	3.04438
12.64	0.2659	0.8094	0.720242	0.999997	12.7169	3.044
12.645	0.2658	0.8093	0.720321	0.999997	12.7169	3.04477
12.65	0.2657	0.8093	0.7204	0.999997	12.7169	3.04592
12.655	0.2656	0.8092	0.72048	0.999997	12.7169	3.04669
12.66	0.2655	0.8092	0.720559	0.999997	12.7169	3.04783
12.665	0.2654	0.8091	0.720638	0.999997	12.7169	3.04861
12.67	0.2654	0.809	0.720717	0.999997	12.7169	3.04823
12.675	0.2652	0.809	0.720796	0.999997	12.7169	3.05053
12.68	0.2652	0.8089	0.720875	0.999997	12.7169	3.05015
12.685	0.2651	0.8088	0.720954	0.999997	12.7169	3.05092
12.69	0.265	0.8088	0.721033	0.999997	12.7169	3.05208
12.695	0.2649	0.8087	0.721112	0.999997	12.7169	3.05285
12.7	0.2649	0.8086	0.721191	0.999997	12.7169	3.05247
12.705	0.2647	0.8086	0.721269	0.999997	12.7169	3.05478
12.71	0.2646	0.8086	0.721348	0.999997	12.7169	3.05593
12.715	0.2646	0.8085	0.721427	0.999997	12.7169	3.05556
12.72	0.2644	0.8085	0.721505	0.999997	12.7169	3.05787
12.725	0.2644	0.8084	0.721584	0.999997	12.7169	3.05749
12.73	0.2643	0.8083	0.721662	0.999997	12.7169	3.05827
12.735	0.2642	0.8083	0.721741	0.999997	12.7169	3.05942
12.74	0.2641	0.8082	0.721819	0.999997	12.7169	3.0602
12.745	0.264	0.8081	0.721897	0.999997	12.7169	3.06098
12.75	0.2639	0.8081	0.721976	0.999997	12.7169	3.06214
12.755	0.2638	0.808	0.722054	0.999997	12.7169	3.06293
12.76	0.2638	0.8079	0.722132	0.999997	12.7169	3.06255
12.765	0.2636	0.8079	0.72221	0.999997	12.7169	3.06487
12.77	0.2636	0.8078	0.722288	0.999997	12.7169	3.06449
12.775	0.2635	0.8077	0.722367	0.999997	12.7169	3.06528
12.78	0.2633	0.8078	0.722445	0.999997	12.7169	3.06798
12.785	0.2633	0.8077	0.722523	0.999997	12.7169	3.0676
12.79	0.2632	0.8076	0.7226	0.999997	12.7169	3.06839
12.795	0.2631	0.8076	0.722678	0.999997	12.7169	3.06956
12.8	0.263	0.8075	0.722756	0.999997	12.7169	3.07034
12.805	0.263	0.8074	0.722834	0.999997	12.7169	3.06996
12.81	0.2629	0.8073	0.722912	0.999997	12.7169	3.07075
12.815	0.2627	0.8073	0.722989	0.999997	12.7169	3.07309
12.82	0.2627	0.8072	0.723067	0.999997	12.7169	3.07271
12.825	0.2626	0.8072	0.723144	0.999997	12.7169	3.07388
12.83	0.2625	0.8072	0.723222	0.999997	12.7169	3.07505
12.835	0.2624	0.8071	0.723299	0.999997	12.7169	3.07584
12.84	0.2623	0.807	0.723377	0.999997	12.7169	3.07663
12.845	0.2623	0.8069	0.723454	0.999997	12.7169	3.07625
12.85	0.2621	0.8069	0.723532	0.999997	12.7169	3.0786
12.855	0.262	0.8068	0.723609	0.999997	12.7169	3.07939
12.86	0.262	0.8068	0.723686	0.999997	12.7169	3.07939
12.865	0.2619	0.8067	0.723763	0.999997	12.7169	3.08018
12.87	0.2618	0.8067	0.72384	0.999997	12.7169	3.08136
12.875	0.2617	0.8066	0.723917	0.999997	12.7169	3.08216
12.88	0.2616	0.8065	0.723994	0.999997	12.7169	3.08295
12.885	0.2616	0.8064	0.724071	0.999997	12.7169	3.08257
12.89	0.2614	0.8065	0.724148	0.999997	12.7169	3.08531
12.895	0.2614	0.8064	0.724225	0.999997	12.7169	3.08493
12.9	0.2613	0.8063	0.724302	0.999998	13.1224	3.08573
12.905	0.2612	0.8062	0.724379	0.999998	13.1224	3.08652
12.91	0.2611	0.8062	0.724456	0.999998	13.1224	3.08771
12.915	0.261	0.8061	0.724532	0.999998	13.1224	3.08851
12.92	0.2609	0.8061	0.724609	0.999998	13.1224	3.08969
12.925	0.2609	0.806	0.724686	0.999998	13.1224	3.08931
12.93	0.2607	0.806	0.724762	0.999998	13.1224	3.09168
12.935	0.2606	0.8059	0.724839	0.999998	13.1224	3.09248
12.94	0.2606	0.8058	0.724915	0.999998	13.1224	3.0921
12.945	0.2605	0.8058	0.724992	0.999998	13.1224	3.09328
12.95	0.2604	0.8057	0.725068	0.999998	13.1224	3.09409
12.955	0.2603	0.8057	0.725144	0.999998	13.1224	3.09527
12.96	0.2602	0.8056	0.725221	0.999998	13.1224	3.09608
12.965	0.2602	0.8055	0.725297	0.999998	13.1224	3.0957
12.97	0.2601	0.8055	0.725373	0.999998	13.1224	3.09689
12.975	0.26	0.8054	0.725449	0.999998	13.1224	3.09769
12.98	0.2599	0.8054	0.725525	0.999998	13.1224	3.09888
12.985	0.2598	0.8053	0.725601	0.999998	13.1224	3.09969
12.99	0.2597	0.8053	0.725677	0.999998	13.1224	3.10089
12.995	0.2597	0.8052	0.725753	0.999998	13.1224	3.1005
13	0.2596	0.8051	0.725829	0.999998	13.1224	3.10131
13.005	0.2594	0.8051	0.725905	0.999998	13.1224	3.1037
13.01	0.2594	0.8051	0.725981	0.999998	13.1224	3.1037
13.015	0.2593	0.805	0.726056	0.999998	13.1224	3.10451
13.02	0.2592	0.8049	0.726132	0.999998	13.1224	3.10532
13.025	0.2592	0.8048	0.726208	0.999998	13.1224	3.10494
13.03	0.2591	0.8048	0.726283	0.999998	13.1224	3.10614
13.035	0.2589	0.8048	0.726359	0.999998	13.1224	3.10854
13.04	0.2588	0.8047	0.726434	0.999998	13.1224	3.10935
13.045	0.2588	0.8046	0.72651	0.999998	13.1224	3.10896
13.05	0.2587	0.8046	0.726585	0.999998	13.1224	3.11017
13.055	0.2586	0.8045	0.726661	0.999998	13.1224	3.11098
13.06	0.2586	0.8044	0.726736	0.999998	13.1224	3.1106
13.065	0.2584	0.8044	0.726811	0.999998	13.1224	3.113
13.07	0.2583	0.8044	0.726887	0.999998	13.1224	3.11421
13.075	0.2583	0.8043	0.726962	0.999998	13.1224	3.11382
13.08	0.2582	0.8042	0.727037	0.999998	13.1224	3.11464
13.085	0.2581	0.8042	0.727112	0.999998	13.1224	3.11585
13.09	0.2581	0.8041	0.727187	0.999998	13.1224	3.11546
13.095	0.2579	0.8041	0.727262	0.999998	13.1224	3.11788
13.1	0.2578	0.804	0.727337	0.999998	13.1224	3.1187
13.105	0.2577	0.804	0.727412	0.999998	13.1224	3.11991
13.11	0.2577	0.8039	0.727487	0.999998	13.1224	3.11952
13.115	0.2576	0.8038	0.727562	0.999998	13.1224	3.12034
13.12	0.2575	0.8038	0.727636	0.999998	13.1224	3.12155
13.125	0.2575	0.8037	0.727711	0.999998	13.1224	3.12117
13.13	0.2574	0.8036	0.727786	0.999998	13.1224	3.12199
13.135	0.2572	0.8037	0.727861	0.999998	13.1224	3.12481
13.14	0.2571	0.8036	0.727935	0.999998	13.1224	3.12563
13.145	0.2571	0.8035	0.72801	0.999998	13.1224	3.12524
13.15	0.257	0.8035	0.728084	0.999998	13.1224	3.12646
13.155	0.2569	0.8034	0.728159	0.999998	13.1224	3.12729
13.16	0.2568	0.8033	0.728233	0.999998	13.1224	3.12812
13.165	0.2568	0.8033	0.728307	0.999998	13.1224	3.12812
13.17	0.2567	0.8032	0.728382	0.999998	13.1224	3.12894
13.175	0.2566	0.8031	0.728456	0.999998	13.1224	3.12977
13.18	0.2565	0.8032	0.72853	0.999998	13.1224	3.13138
13.185	0.2564	0.8031	0.728604	0.999998	13.1224	3.13222
13.19	0.2563	0.803	0.728679	0.999998	13.1224	3.13305
13.195	0.2562	0.803	0.728753	0.999998	13.1224	3.13427
13.2	0.2562	0.8029	0.728827	0.999998	13.1224	3.13388
13.205	0.2561	0.8028	0.728901	0.999998	13.1224	3.13471
13.21	0.256	0.8028	0.728975	0.999998	13.1224	3.13594
13.215	0.2559	0.8027	0.729049	0.999998	13.1224	3.13677
13.22	0.2559	0.8027	0.729122	0.999998	13.1224	3.13677
13.225	0.2558	0.8026	0.729196	0.999998	13.1224	3.13761
13.23	0.2557	0.8025	0.72927	0.999998	13.1224	3.13844
13.235	0.2556	0.8025	0.729344	0.999998	13.1224	3.13967
13.24	0.2555	0.8025	0.729417	0.999998	13.1224	3.1409
13.245	0.2554	0.8024	0.729491	0.999998	13.1224	3.14174
13.25	0.2553	0.8024	0.729565	0.999998	13.1224	3.14297
13.255	0.2552	0.8023	0.729638	0.999998	13.1224	3.14381
13.26	0.2552	0.8023	0.729712	0.999998	13.1224	3.14381
13.265	0.2551	0.8022	0.729785	0.999998	13.1224	3.14465
13.27	0.255	0.8021	0.729859	0.999998	13.1224	3.14549
13.275	0.2549	0.8021	0.729932	0.999998	13.1224	3.14672
13.28	0.2548	0.802	0.730005	0.999998	13.1224	3.14757
13.285	0.2548	0.802	0.730079	0.999998	13.1224	3.14757
13.29	0.2547	0.8019	0.730152	0.999998	13.1224	3.14841
13.295	0.2546	0.8019	0.730225	0.999998	13.1224	3.14965
13.3	0.2545	0.8018	0.730298	0.999998	13.1224	3.15049
13.305	0.2545	0.8017	0.730371	0.999998	13.1224	3.1501
13.31	0.2544	0.8017	0.730444	0.999998	13.1224	3.15134
13.315	0.2543	0.8016	0.730517	0.999998	13.1224	3.15218
13.32	0.2542	0.8016	0.73059	0.999998	13.1224	3.15342
13.325	0.2541	0.8015	0.730663	0.999998	13.1224	3.15427
13.33	0.2541	0.8014	0.730736	0.999998	13.1224	3.15388
13.335	0.254	0.8014	0.730809	0.999998	13.1224	3.15512
13.34	0.2539	0.8013	0.730882	0.999998	13.1224	3.15597
13.345	0.2538	0.8013	0.730955	0.999998	13.1224	3.15721
13.35	0.2537	0.8012	0.731027	0.999998	13.1224	3.15806
13.355	0.2537	0.8012	0.7311	0.999998	13.1224	3.15806
13.36	0.2536	0.8011	0.731173	0.999998	13.1224	3.15891
13.365	0.2535	0.8011	0.731245	0.999998	13.1224	3.16016
13.37	0.2534	0.801	0.731318	0.999998	13.1224	3.16101
13.375	0.2533	0.801	0.73139	0.999998	13.1224	3.16226
13.38	0.2533	0.8009	0.731463	0.999998	13.1224	3.16186
13.385	0.2532	0.8008	0.731535	0.999998	13.1224	3.16272
13.39	0.2531	0.8008	0.731607	0.999998	13.1224	3.16397
13.395	0.253	0.8007	0.73168	0.999998	13.1224	3.16482
13.4	0.2529	0.8007	0.731752	0.999998	13.1224	3.16607
13.405	0.2529	0.8006	0.731824	0.999998	13.1224	3.16568
13.41	0.2528	0.8006	0.731896	0.999999	13.8155	3.16693
13.415	0.2527	0.8005	0.731969	0.999999	13.8155	3.16779
13.42	0.2526	0.8005	0.732041	0.999999	13.8155	3.16904
13.425	0.2525	0.8004	0.732113	0.999999	13.8155	3.1699
13.43	0.2524	0.8004	0.732185	0.999999	13.8155	3.17116
13.435	0.2524	0.8003	0.732257	0.999999	13.8155	3.17076
13.44	0.2523	0.8003	0.732329	0.999999	13.8155	3.17202
13.445	0.2522	0.8002	0.732401	0.999999	13.8155	3.17288
13.45	0.2521	0.8002	0.732472	0.999999	13.8155	3.17414
13.455	0.252	0.8001	0.732544	0.999999	13.8155	3.175
13.46	0.2519	0.8001	0.732616	0.999999	13.8155	3.17626
13.465	0.2519	0.8	0.732688	0.999999	13.8155	3.17586
13.47	0.2518	0.8	0.732759	0.999999	13.8155	3.17712
13.475	0.2517	0.7999	0.732831	0.999999	13.8155	3.17799
13.48	0.2516	0.7999	0.732903	0.999999	13.8155	3.17925
13.485	0.2515	0.7998	0.732974	0.999999	13.8155	3.18012
13.49	0.2514	0.7998	0.733046	0.999999	13.8155	3.18138
13.495	0.2514	0.7997	0.733117	0.999999	13.8155	3.18099
13.5	0.2513	0.7997	0.733188	0.999999	13.8155	3.18225
13.505	0.2512	0.7997	0.73326	0.999999	13.8155	3.18352
13.51	0.2511	0.7996	0.733331	0.999999	13.8155	3.18439
13.515	0.251	0.7996	0.733402	0.999999	13.8155	3.18566
13.52	0.2509	0.7995	0.733474	0.999999	13.8155	3.18653
13.525	0.2508	0.7995	0.733545	0.999999	13.8155	3.1878
13.53	0.2509	0.7993	0.733616	0.999999	13.8155	3.18573
13.535	0.2508	0.7993	0.733687	0.999999	13.8155	3.187
13.54	0.2507	0.7992	0.733758	0.999999	13.8155	3.18787
13.545	0.2506	0.7992	0.733829	0.999999	13.8155	3.18915
13.55	0.2505	0.7991	0.7339	0.999999	13.8155	3.19002
13.555	0.2504	0.7991	0.733971	0.999999	13.8155	3.19129
13.56	0.2503	0.7991	0.734042	0.999999	13.8155	3.19257
13.565	0.2502	0.799	0.734113	0.999999	13.8155	3.19345
13.57	0.2502	0.799	0.734184	0.999999	13.8155	3.19345
13.575	0.2501	0.7989	0.734255	0.999999	13.8155	3.19432
13.58	0.25	0.7989	0.734325	0.999999	13.8155	3.1956
13.585	0.2499	0.7988	0.734396	0.999999	13.8155	3.19648
13.59	0.2499	0.7987	0.734467	0.999999	13.8155	3.19608
13.595	0.2498	0.7987	0.734537	0.999999	13.8155	3.19736
13.6	0.2497	0.7986	0.734608	0.999999	13.8155	3.19824
13.605	0.2496	0.7986	0.734678	0.999999	13.8155	3.19952
13.61	0.2496	0.7985	0.734749	0.999999	13.8155	3.19912
13.615	0.2495	0.7985	0.734819	0.999999	13.8155	3.2004
13.62	0.2494	0.7985	0.73489	0.999999	13.8155	3.20168
13.625	0.2493	0.7984	0.73496	0.999999	13.8155	3.20257
13.63	0.2492	0.7984	0.73503	0.999999	13.8155	3.20385
13.635	0.2491	0.7983	0.735101	0.999999	13.8155	3.20474
13.64	0.2491	0.7982	0.735171	0.999999	13.8155	3.20434
13.645	0.249	0.7982	0.735241	0.999999	13.8155	3.20562
13.65	0.2489	0.7981	0.735311	0.999999	13.8155	3.20651
13.655	0.2488	0.7981	0.735381	0.999999	13.8155	3.2078
13.66	0.2488	0.798	0.735451	0.999999	13.8155	3.2074
13.665	0.2487	0.798	0.735521	0.999999	13.8155	3.20869
13.67	0.2486	0.798	0.735591	0.999999	13.8155	3.20998
13.675	0.2485	0.7979	0.735661	0.999999	13.8155	3.21087
13.68	0.2485	0.7978	0.735731	0.999999	13.8155	3.21046
13.685	0.2484	0.7978	0.735801	0.999999	13.8155	3.21176
13.69	0.2483	0.7977	0.735871	0.999999	13.8155	3.21265
13.695	0.2482	0.7977	0.735941	0.999999	13.8155	3.21394
13.7	0.2481	0.7977	0.73601	0.999999	13.8155	3.21524
13.705	0.248	0.7976	0.73608	0.999999	13.8155	3.21613
13.71	0.2479	0.7976	0.73615	0.999999	13.8155	3.21743
13.715	0.248	0.7974	0.736219	0.999999	13.8155	3.21532
13.72	0.2479	0.7974	0.736289	0.999999	13.8155	3.21662
13.725	0.2478	0.7974	0.736358	0.999999	13.8155	3.21792
13.73	0.2477	0.7973	0.736428	0.999999	13.8155	3.21881
13.735	0.2476	0.7973	0.736497	0.999999	13.8155	3.22011
13.74	0.2475	0.7973	0.736567	0.999999	13.8155	3.22141
13.745	0.2475	0.7971	0.736636	0.999999	13.8155	3.22061
13.75	0.2474	0.7971	0.736705	0.999999	13.8155	3.22191
13.755	0.2473	0.7971	0.736775	0.999999	13.8155	3.22321
13.76	0.2472	0.797	0.736844	0.999999	13.8155	3.22411
13.765	0.2471	0.797	0.736913	0.999999	13.8155	3.22541
13.77	0.247	0.797	0.736982	0.999999	13.8155	3.22672
13.775	0.247	0.7968	0.737051	0.999999	13.8155	3.22591
13.78	0.2469	0.7968	0.73712	0.999999	13.8155	3.22722
13.785	0.2468	0.7968	0.737189	0.999999	13.8155	3.22853
13.79	0.2467	0.7967	0.737258	0.999999	13.8155	3.22943
13.795	0.2467	0.7967	0.737327	0.999999	13.8155	3.22943
13.8	0.2466	0.7967	0.737396	0.999999	13.8155	3.23074
13.805	0.2466	0.7966	0.737465	0.999999	13.8155	3.23033
13.81	0.2465	0.7965	0.737534	0.999999	13.8155	3.23124
13.815	0.2464	0.7965	0.737603	0.999999	13.8155	3.23255
13.82	0.2463	0.7965	0.737672	0.999999	13.8155	3.23386
13.825	0.2462	0.7964	0.73774	0.999999	13.8155	3.23477
13.83	0.2462	0.7963	0.737809	0.999999	13.8155	3.23436
13.835	0.2461	0.7963	0.737878	0.999999	13.8155	3.23568
13.84	0.246	0.7962	0.737946	0.999999	13.8155	3.23659
13.845	0.2459	0.7962	0.738015	0.999999	13.8155	3.2379
13.85	0.2458	0.7962	0.738083	0.999999	13.8155	3.23922
13.855	0.2458	0.7961	0.738152	0.999999	13.8155	3.23881
13.86	0.2457	0.796	0.73822	0.999999	13.8155	3.23972
13.865	0.2456	0.796	0.738289	0.999999	13.8155	3.24104
13.87	0.2455	0.796	0.738357	0.999999	13.8155	3.24236
13.875	0.2455	0.7959	0.738425	0.999999	13.8155	3.24196
13.88	0.2454	0.7958	0.738494	0.999999	13.8155	3.24287
13.885	0.2453	0.7958	0.738562	0.999999	13.8155	3.24419
13.89	0.2452	0.7958	0.73863	0.999999	13.8155	3.24551
13.895	0.2451	0.7957	0.738698	0.999999	13.8155	3.24643
13.9	0.2451	0.7956	0.738766	0.999999	13.8155	3.24602
13.905	0.245	0.7956	0.738834	0.999999	13.8155	3.24735
13.91	0.2449	0.7956	0.738902	0.999999	13.8155	3.24867
13.915	0.2448	0.7955	0.73897	0.999999	13.8155	3.24959
13.92	0.2448	0.7954	0.739038	0.999999	13.8155	3.24918
13.925	0.2447	0.7954	0.739106	0.999999	13.8155	3.25051
13.93	0.2446	0.7954	0.739174	0.999999	13.8155	3.25184
13.935	0.2445	0.7954	0.739242	0.999999	13.8155	3.25317
13.94	0.2445	0.7952	0.73931	0.999999	13.8155	3.25235
13.945	0.2444	0.7952	0.739377	0.999999	13.8155	3.25368
13.95	0.2443	0.7952	0.739445	0.999999	13.8155	3.25501
13.955	0.2442	0.7952	0.739513	0.999999	13.8155	3.25635
13.96	0.2442	0.795	0.739581	0.999999	13.8155	3.25553
13.965	0.2441	0.795	0.739648	0.999999	13.8155	3.25686
13.97	0.244	0.795	0.739716	0.999999	13.8155	3.2582
13.975	0.2439	0.795	0.739783	0.999999	13.8155	3.25953
13.98	0.2439	0.7948	0.739851	0.999999	13.8155	3.25871
13.985	0.2438	0.7948	0.739918	0.999999	13.8155	3.26005
13.99	0.2437	0.7948	0.739986	0.999999	13.8155	3.26139
13.995	0.2436	0.7948	0.740053	0.999999	13.8155	3.26273
14	0.2436	0.7947	0.74012	0.999999	13.8155	3.26232
