## Supplementary tables and figures for "Asymmetry in the peak in Covid-19 daily cases and the pandemic R-parameter": Supplementary Table 2.xlsx (part 2 of 3)

### Sheet: WHO_data (continued)
Date_reported	Country	New_cases	Cumulative_cases	New_deaths	Cumulative_deaths
2021-07-05	Bolivia (Plurinational State of)	1206	444090	41	16920
2021-07-06	Bolivia (Plurinational State of)	878	444968	31	16951
2021-07-07	Bolivia (Plurinational State of)	1394	446362	34	16985
2021-07-08	Bolivia (Plurinational State of)	1851	448213	28	17013
2021-07-09	Bolivia (Plurinational State of)	1474	449687	54	17067
2021-07-10	Bolivia (Plurinational State of)	1537	451224	59	17126
2021-07-11	Bolivia (Plurinational State of)	1452	452676	47	17173
2021-07-12	Bolivia (Plurinational State of)	919	453595	27	17200
2021-07-13	Bolivia (Plurinational State of)	646	454241	19	17219
2021-07-14	Bolivia (Plurinational State of)	1195	455436	31	17250
2021-07-15	Bolivia (Plurinational State of)	1379	456815	37	17287
2021-07-16	Bolivia (Plurinational State of)	1397	458212	58	17345
2021-07-17	Bolivia (Plurinational State of)	1367	459579	30	17375
2021-07-18	Bolivia (Plurinational State of)	1239	460818	31	17406
2021-07-19	Bolivia (Plurinational State of)	896	461714	37	17443
2021-07-20	Bolivia (Plurinational State of)	440	462154	15	17458
2021-07-21	Bolivia (Plurinational State of)	971	463125	17	17475
2021-07-22	Bolivia (Plurinational State of)	1052	464177	30	17505
2021-07-23	Bolivia (Plurinational State of)	1174	465351	41	17546
2021-07-24	Bolivia (Plurinational State of)	967	466318	30	17576
2021-07-25	Bolivia (Plurinational State of)	1025	467343	37	17613
2021-07-26	Bolivia (Plurinational State of)	632	467975	24	17637
2021-07-27	Bolivia (Plurinational State of)	448	468423	14	17651
2021-07-28	Bolivia (Plurinational State of)	759	469182	21	17672
2021-07-29	Bolivia (Plurinational State of)	842	470024	44	17716
2021-07-30	Bolivia (Plurinational State of)	905	470929	38	17754
2021-07-31	Bolivia (Plurinational State of)	1029	471958	30	17784
2021-08-01	Bolivia (Plurinational State of)	855	472813	22	17806
2021-08-02	Bolivia (Plurinational State of)	693	473506	15	17821
2021-08-03	Bolivia (Plurinational State of)	393	473899	18	17839
2021-08-04	Bolivia (Plurinational State of)	639	474538	20	17859
2021-08-05	Bolivia (Plurinational State of)	727	475265	23	17882
2021-08-06	Bolivia (Plurinational State of)	832	476097	28	17910
2021-08-07	Bolivia (Plurinational State of)	698	476795	25	17935
2021-08-08	Bolivia (Plurinational State of)	467	477262	24	17959
2021-08-09	Bolivia (Plurinational State of)	434	477696	12	17971
2021-08-10	Bolivia (Plurinational State of)	367	478063	12	17983
2021-08-11	Bolivia (Plurinational State of)	608	478671	21	18004
2021-08-12	Bolivia (Plurinational State of)	788	479459	78	18082
2021-08-13	Bolivia (Plurinational State of)	770	480229	27	18109
2021-08-14	Bolivia (Plurinational State of)	717	480946	24	18133
2021-08-15	Bolivia (Plurinational State of)	685	481631	19	18152
2021-08-16	Bolivia (Plurinational State of)	500	482131	0	18152
2021-08-17	Bolivia (Plurinational State of)	297	482428	33	18185
2021-08-18	Bolivia (Plurinational State of)	597	483025	13	18198
2021-08-19	Bolivia (Plurinational State of)	706	483731	24	18222
2021-08-20	Bolivia (Plurinational State of)	715	484446	14	18236
2021-08-21	Bolivia (Plurinational State of)	738	485184	20	18256
2021-08-22	Bolivia (Plurinational State of)	742	485926	13	18269
2021-08-23	Bolivia (Plurinational State of)	468	486394	27	18296
2021-08-24	Bolivia (Plurinational State of)	249	486643	6	18302
2021-08-25	Bolivia (Plurinational State of)	488	487131	11	18313
2021-08-26	Bolivia (Plurinational State of)	590	487721	17	18330
2021-08-27	Bolivia (Plurinational State of)	682	488403	20	18350
2021-08-28	Bolivia (Plurinational State of)	530	488933	21	18371
2021-08-29	Bolivia (Plurinational State of)	0	488933	0	18371
2021-08-30	Bolivia (Plurinational State of)	869	489802	31	18402
2021-08-31	Bolivia (Plurinational State of)	254	490056	9	18411
2021-09-01	Bolivia (Plurinational State of)	411	490467	18	18429
2021-09-02	Bolivia (Plurinational State of)	412	490879	23	18452
2021-09-03	Bolivia (Plurinational State of)	461	491340	21	18473
2021-09-04	Bolivia (Plurinational State of)	419	491759	13	18486
2021-09-05	Bolivia (Plurinational State of)	461	492220	11	18497
2021-09-06	Bolivia (Plurinational State of)	289	492509	10	18507
2021-09-07	Bolivia (Plurinational State of)	171	492680	5	18512
2021-09-08	Bolivia (Plurinational State of)	435	493115	2	18514
2021-09-09	Bolivia (Plurinational State of)	403	493518	15	18529
2021-09-10	Bolivia (Plurinational State of)	396	493914	12	18541
2021-09-11	Bolivia (Plurinational State of)	379	494293	17	18558
2021-09-12	Bolivia (Plurinational State of)	371	494664	10	18568
2021-09-13	Bolivia (Plurinational State of)	0	494664	14	18582
2021-09-14	Bolivia (Plurinational State of)	371	495035	5	18587
2021-09-15	Bolivia (Plurinational State of)	237	495272	8	18595
2021-09-16	Bolivia (Plurinational State of)	340	495612	8	18603
2021-09-17	Bolivia (Plurinational State of)	420	496032	13	18616
2021-09-18	Bolivia (Plurinational State of)	322	496354	12	18628
2021-09-19	Bolivia (Plurinational State of)	346	496700	20	18648
2021-09-20	Bolivia (Plurinational State of)	250	496950	6	18654
2021-09-21	Bolivia (Plurinational State of)	150	497100	5	18659
2021-09-22	Bolivia (Plurinational State of)	286	497386	5	18664
2021-09-23	Bolivia (Plurinational State of)	290	497676	8	18672
2021-09-24	Bolivia (Plurinational State of)	308	497984	9	18681
2021-09-25	Bolivia (Plurinational State of)	347	498331	7	18688
2021-09-26	Bolivia (Plurinational State of)	264	498595	8	18696
2021-09-27	Bolivia (Plurinational State of)	0	498595	0	18696
2021-09-28	Bolivia (Plurinational State of)	300	498895	4	18700
2021-09-29	Bolivia (Plurinational State of)	307	499202	7	18707
2021-09-30	Bolivia (Plurinational State of)	446	499648	9	18716
2021-10-01	Bolivia (Plurinational State of)	442	500090	10	18726
2021-10-02	Bolivia (Plurinational State of)	355	500445	9	18735
2021-10-03	Bolivia (Plurinational State of)	378	500823	15	18750
2021-10-04	Bolivia (Plurinational State of)	356	501179	12	18762
2021-10-05	Bolivia (Plurinational State of)	183	501362	2	18764
2021-10-06	Bolivia (Plurinational State of)	254	501616	2	18766
2021-10-07	Bolivia (Plurinational State of)	431	502047	4	18770
2021-10-08	Bolivia (Plurinational State of)	503	502550	5	18775
2021-10-09	Bolivia (Plurinational State of)	472	503022	5	18780
2021-10-10	Bolivia (Plurinational State of)	410	503432	9	18789
2021-10-11	Bolivia (Plurinational State of)	303	503735	6	18795
2021-10-12	Bolivia (Plurinational State of)	187	503922	3	18798
2021-10-13	Bolivia (Plurinational State of)	199	504121	5	18803
2021-10-14	Bolivia (Plurinational State of)	480	504601	3	18806
2021-10-15	Bolivia (Plurinational State of)	556	505157	5	18811
2021-10-16	Bolivia (Plurinational State of)	542	505699	7	18818
2021-10-17	Bolivia (Plurinational State of)	451	506150	6	18824
2021-10-18	Bolivia (Plurinational State of)	327	506477	8	18832
2021-10-19	Bolivia (Plurinational State of)	177	506654	2	18834
2021-10-20	Bolivia (Plurinational State of)	480	507134	43	18877
2021-10-21	Bolivia (Plurinational State of)	549	507683	6	18883
2021-10-22	Bolivia (Plurinational State of)	483	508166	4	18887
2021-10-23	Bolivia (Plurinational State of)	536	508702	4	18891
2021-10-24	Bolivia (Plurinational State of)	574	509276	5	18896
2021-10-25	Bolivia (Plurinational State of)	433	509709	2	18898
2021-10-26	Bolivia (Plurinational State of)	210	509919	3	18901
2021-10-27	Bolivia (Plurinational State of)	551	510470	2	18903
2021-10-28	Bolivia (Plurinational State of)	677	511147	4	18907
2021-10-29	Bolivia (Plurinational State of)	707	511854	4	18911
2021-10-30	Bolivia (Plurinational State of)	606	512460	4	18915
2021-10-31	Bolivia (Plurinational State of)	652	513112	9	18924
2021-11-01	Bolivia (Plurinational State of)	472	513584	1	18925
2021-11-02	Bolivia (Plurinational State of)	226	513810	3	18928
2021-11-03	Bolivia (Plurinational State of)	0	513810	0	18928
2021-11-04	Bolivia (Plurinational State of)	869	514679	8	18936
2021-11-05	Bolivia (Plurinational State of)	694	515373	6	18942
2021-11-06	Bolivia (Plurinational State of)	880	516253	9	18951
2021-11-07	Bolivia (Plurinational State of)	976	517229	9	18960
2021-11-08	Bolivia (Plurinational State of)	673	517902	4	18964
2021-11-09	Bolivia (Plurinational State of)	364	518266	3	18967
2021-11-10	Bolivia (Plurinational State of)	604	518870	3	18970
2021-11-11	Bolivia (Plurinational State of)	799	519669	6	18976
2021-11-12	Bolivia (Plurinational State of)	884	520553	9	18985
2021-11-13	Bolivia (Plurinational State of)	965	521518	13	18998
2021-11-14	Bolivia (Plurinational State of)	1012	522530	6	19004
2021-11-15	Bolivia (Plurinational State of)	0	522530	0	19004
2021-11-16	Bolivia (Plurinational State of)	955	523485	13	19017
2021-11-17	Bolivia (Plurinational State of)	776	524261	5	19022
2021-11-18	Bolivia (Plurinational State of)	926	525187	8	19030
2021-11-19	Bolivia (Plurinational State of)	1119	526306	13	19043
2021-11-20	Bolivia (Plurinational State of)	1074	527380	6	19049
2021-11-21	Bolivia (Plurinational State of)	1027	528407	2	19051
2021-11-22	Bolivia (Plurinational State of)	668	529075	11	19062
2021-11-23	Bolivia (Plurinational State of)	411	529486	6	19068
2021-11-24	Bolivia (Plurinational State of)	883	530369	12	19080
2021-11-25	Bolivia (Plurinational State of)	1059	531428	16	19096
2021-11-26	Bolivia (Plurinational State of)	1203	532631	8	19104
2021-11-27	Bolivia (Plurinational State of)	1125	533756	17	19121
2021-11-28	Bolivia (Plurinational State of)	1359	535115	16	19137
2021-11-29	Bolivia (Plurinational State of)	642	535757	17	19154
2021-11-30	Bolivia (Plurinational State of)	715	536472	7	19161
2021-12-01	Bolivia (Plurinational State of)	1087	537559	10	19171
2021-12-02	Bolivia (Plurinational State of)	1088	538647	17	19188
2021-12-03	Bolivia (Plurinational State of)	1115	539762	8	19196
2021-12-04	Bolivia (Plurinational State of)	1107	540869	9	19205
2021-12-05	Bolivia (Plurinational State of)	0	540869	0	19205
2021-12-06	Bolivia (Plurinational State of)	1990	542859	10	19215
2021-12-07	Bolivia (Plurinational State of)	531	543390	7	19222
2021-12-08	Bolivia (Plurinational State of)	1276	544666	25	19247
2021-12-09	Bolivia (Plurinational State of)	1489	546155	17	19264
2021-12-10	Bolivia (Plurinational State of)	1737	547892	12	19276
2021-12-11	Bolivia (Plurinational State of)	1746	549638	5	19281
2021-12-12	Bolivia (Plurinational State of)	1878	551516	24	19305
2021-12-13	Bolivia (Plurinational State of)	1070	552586	0	19305
2021-12-14	Bolivia (Plurinational State of)	522	553108	12	19317
2021-12-15	Bolivia (Plurinational State of)	1891	554999	13	19330
2021-12-16	Bolivia (Plurinational State of)	1766	556765	25	19355
2021-12-17	Bolivia (Plurinational State of)	1800	558565	17	19372
2021-12-18	Bolivia (Plurinational State of)	2119	560684	19	19391
2021-12-19	Bolivia (Plurinational State of)	1954	562638	17	19408
2021-12-20	Bolivia (Plurinational State of)	1220	563858	20	19428
2021-12-21	Bolivia (Plurinational State of)	889	564747	12	19440
2021-12-22	Bolivia (Plurinational State of)	1844	566591	19	19459
2021-12-23	Bolivia (Plurinational State of)	2376	568967	21	19480
2021-12-24	Bolivia (Plurinational State of)	1909	570876	16	19496
2021-12-25	Bolivia (Plurinational State of)	2242	573118	20	19516
2021-12-26	Bolivia (Plurinational State of)	2129	575247	14	19530
2021-12-27	Bolivia (Plurinational State of)	1355	576602	16	19546
2021-12-28	Bolivia (Plurinational State of)	1206	577808	8	19554
2021-12-29	Bolivia (Plurinational State of)	2882	580690	22	19576
2021-12-30	Bolivia (Plurinational State of)	4934	585624	46	19622
2021-12-31	Bolivia (Plurinational State of)	6149	591773	28	19650
2022-01-01	Bolivia (Plurinational State of)	7980	599753	30	19680
2022-01-02	Bolivia (Plurinational State of)	0	599753	0	19680
2022-01-03	Bolivia (Plurinational State of)	11278	611031	42	19722
2022-01-04	Bolivia (Plurinational State of)	3910	614941	11	19733
2022-01-05	Bolivia (Plurinational State of)	7371	622312	30	19763
2022-01-06	Bolivia (Plurinational State of)	9242	631554	47	19810
2022-01-07	Bolivia (Plurinational State of)	10263	641817	38	19848
2022-01-08	Bolivia (Plurinational State of)	11002	652819	40	19888
2022-01-09	Bolivia (Plurinational State of)	0	652819	0	19888
2022-01-10	Bolivia (Plurinational State of)	19013	671832	69	19957
2022-01-11	Bolivia (Plurinational State of)	5334	677166	26	19983
2022-01-12	Bolivia (Plurinational State of)	8857	686023	16	19999
2022-01-13	Bolivia (Plurinational State of)	11213	697236	57	20056
2022-01-14	Bolivia (Plurinational State of)	14063	711299	47	20103
2022-01-15	Bolivia (Plurinational State of)	0	711299	0	20103
2022-01-16	Bolivia (Plurinational State of)	14160	725459	46	20149
2022-01-17	Bolivia (Plurinational State of)	23611	749070	89	20238
2022-01-18	Bolivia (Plurinational State of)	5265	754335	16	20254
2022-01-19	Bolivia (Plurinational State of)	9057	763392	37	20291
2022-01-20	Bolivia (Plurinational State of)	10835	774227	86	20377
2022-01-21	Bolivia (Plurinational State of)	10867	785094	62	20439
2022-01-22	Bolivia (Plurinational State of)	9993	795087	65	20504
2022-01-23	Bolivia (Plurinational State of)	9590	804677	66	20570
2022-01-24	Bolivia (Plurinational State of)	0	804677	0	20570
2022-01-25	Bolivia (Plurinational State of)	8932	813609	60	20630
2022-01-26	Bolivia (Plurinational State of)	6974	820583	41	20671
2022-01-27	Bolivia (Plurinational State of)	7649	828232	49	20720
2022-01-28	Bolivia (Plurinational State of)	6938	835170	54	20774
2022-01-29	Bolivia (Plurinational State of)	6587	841757	50	20824
2022-01-30	Bolivia (Plurinational State of)	0	841757	0	20824
2022-01-31	Bolivia (Plurinational State of)	8440	850197	67	20891
2022-02-01	Bolivia (Plurinational State of)	2083	852280	28	20919
2022-02-02	Bolivia (Plurinational State of)	3425	855705	32	20951
2022-02-03	Bolivia (Plurinational State of)	3825	859530	60	21011
2022-02-04	Bolivia (Plurinational State of)	4145	863675	34	21045
2022-02-05	Bolivia (Plurinational State of)	3396	867071	28	21073
2022-02-06	Bolivia (Plurinational State of)	2821	869892	29	21102
2022-02-07	Bolivia (Plurinational State of)	1857	871749	27	21129
2022-02-08	Bolivia (Plurinational State of)	1062	872811	21	21150
2022-02-09	Bolivia (Plurinational State of)	2095	874906	21	21171
2022-02-10	Bolivia (Plurinational State of)	2233	877139	28	21199
2022-02-11	Bolivia (Plurinational State of)	1783	878922	20	21219
2022-02-12	Bolivia (Plurinational State of)	1969	880891	21	21240
2022-02-13	Bolivia (Plurinational State of)	2491	883382	44	21284
2022-02-14	Bolivia (Plurinational State of)	352	883734	17	21301
2022-02-15	Bolivia (Plurinational State of)	1270	885004	13	21314
2022-02-16	Bolivia (Plurinational State of)	1104	886108	17	21331
2022-02-17	Bolivia (Plurinational State of)	981	887089	11	21342
2022-02-18	Bolivia (Plurinational State of)	1086	888175	16	21358
2022-02-19	Bolivia (Plurinational State of)	0	888175	0	21358
2022-02-20	Bolivia (Plurinational State of)	1336	889511	14	21372
2022-02-21	Bolivia (Plurinational State of)	236	889747	6	21378
2022-02-22	Bolivia (Plurinational State of)	673	890420	8	21386
2022-02-23	Bolivia (Plurinational State of)	692	891112	14	21400
2022-02-24	Bolivia (Plurinational State of)	739	891851	6	21406
2022-02-25	Bolivia (Plurinational State of)	0	891851	0	21406
2022-02-26	Bolivia (Plurinational State of)	0	891851	0	21406
2022-02-27	Bolivia (Plurinational State of)	0	891851	0	21406
2022-02-28	Bolivia (Plurinational State of)	1479	893330	26	21432
2022-03-01	Bolivia (Plurinational State of)	65	893395	6	21438
2022-03-02	Bolivia (Plurinational State of)	117	893512	3	21441
2022-03-03	Bolivia (Plurinational State of)	263	893775	2	21443
2022-03-04	Bolivia (Plurinational State of)	425	894200	10	21453
2022-03-05	Bolivia (Plurinational State of)	0	894200	0	21453
2022-03-06	Bolivia (Plurinational State of)	351	894551	2	21455
2022-03-07	Bolivia (Plurinational State of)	547	895098	8	21463
2022-03-08	Bolivia (Plurinational State of)	326	895424	6	21469
2022-03-09	Bolivia (Plurinational State of)	230	895654	1	21470
2022-03-10	Bolivia (Plurinational State of)	661	896315	0	21470
2022-03-11	Bolivia (Plurinational State of)	429	896744	2	21472
2022-03-12	Bolivia (Plurinational State of)	354	897098	1	21473
2022-03-13	Bolivia (Plurinational State of)	287	897385	0	21473
2022-03-14	Bolivia (Plurinational State of)	104	897489	0	21473
2022-03-15	Bolivia (Plurinational State of)	481	897970	2	21475
2022-03-16	Bolivia (Plurinational State of)	434	898404	1	21476
2022-03-17	Bolivia (Plurinational State of)	60	898464	0	21476
2022-03-18	Bolivia (Plurinational State of)	477	898941	1	21477
2022-03-19	Bolivia (Plurinational State of)	583	899524	5	21482
2022-03-20	Bolivia (Plurinational State of)	173	899697	0	21482
2022-03-21	Bolivia (Plurinational State of)	90	899787	1	21483
2022-03-22	Bolivia (Plurinational State of)	212	899999	0	21483
2022-03-23	Bolivia (Plurinational State of)	0	899999	0	21483
2022-03-24	Bolivia (Plurinational State of)	261	900260	0	21483
2022-03-25	Bolivia (Plurinational State of)	297	900557	1	21484
2022-03-26	Bolivia (Plurinational State of)	288	900845	3	21487
2022-03-27	Bolivia (Plurinational State of)	447	901292	0	21487
2022-03-28	Bolivia (Plurinational State of)	75	901367	0	21487
2022-03-29	Bolivia (Plurinational State of)	220	901587	2	21489
2022-03-30	Bolivia (Plurinational State of)	165	901752	405	21894
2022-03-31	Bolivia (Plurinational State of)	191	901943	0	21894
2022-04-01	Bolivia (Plurinational State of)	192	902135	1	21895
2022-04-02	Bolivia (Plurinational State of)	181	902316	0	21895
2022-04-03	Bolivia (Plurinational State of)	132	902448	1	21896
2022-04-04	Bolivia (Plurinational State of)	49	902497	0	21896
2022-04-05	Bolivia (Plurinational State of)	108	902605	1	21897
2022-04-06	Bolivia (Plurinational State of)	0	902605	0	21897
2022-04-07	Bolivia (Plurinational State of)	315	902920	0	21897
2022-04-08	Bolivia (Plurinational State of)	142	903062	2	21899
2022-04-09	Bolivia (Plurinational State of)	182	903244	0	21899
2022-04-10	Bolivia (Plurinational State of)	62	903306	0	21899
2022-04-11	Bolivia (Plurinational State of)	90	903396	0	21899
2022-04-12	Bolivia (Plurinational State of)	81	903477	0	21899
2022-04-13	Bolivia (Plurinational State of)	71	903548	0	21899
2022-04-14	Bolivia (Plurinational State of)	129	903677	2	21901
2022-04-15	Bolivia (Plurinational State of)	99	903776	0	21901
2022-04-16	Bolivia (Plurinational State of)	52	903828	2	21903
2022-04-17	Bolivia (Plurinational State of)	60	903888	0	21903
2022-04-18	Bolivia (Plurinational State of)	20	903908	0	21903
2022-04-19	Bolivia (Plurinational State of)	0	903908	0	21903
2022-04-20	Bolivia (Plurinational State of)	121	904029	1	21904
2022-04-21	Bolivia (Plurinational State of)	183	904212	2	21906
2022-04-22	Bolivia (Plurinational State of)	0	904212	0	21906
2022-04-23	Bolivia (Plurinational State of)	0	904212	0	21906
2022-04-24	Bolivia (Plurinational State of)	0	904212	0	21906
2022-04-25	Bolivia (Plurinational State of)	0	904212	0	21906
2022-04-26	Bolivia (Plurinational State of)	267	904479	2	21908
2022-04-27	Bolivia (Plurinational State of)	97	904576	0	21908
2022-04-28	Bolivia (Plurinational State of)	81	904657	1	21909
2022-04-29	Bolivia (Plurinational State of)	101	904758	1	21910
2022-04-30	Bolivia (Plurinational State of)	125	904883	0	21910
2022-05-01	Bolivia (Plurinational State of)	0	904883	0	21910
2022-05-02	Bolivia (Plurinational State of)	0	904883	0	21910
2022-05-03	Bolivia (Plurinational State of)	191	905074	13	21923
2022-05-04	Bolivia (Plurinational State of)	23	905097	0	21923
2022-05-05	Bolivia (Plurinational State of)	115	905212	1	21924
2022-05-06	Bolivia (Plurinational State of)	0	905212	0	21924
2022-05-07	Bolivia (Plurinational State of)	60	905272	0	21924
2022-05-08	Bolivia (Plurinational State of)	83	905355	1	21925
2022-05-09	Bolivia (Plurinational State of)	73	905428	0	21925
2022-05-10	Bolivia (Plurinational State of)	25	905453	0	21925
2022-05-11	Bolivia (Plurinational State of)	77	905530	0	21925
2022-05-12	Bolivia (Plurinational State of)	125	905655	1	21926
2022-05-13	Bolivia (Plurinational State of)	165	905820	0	21926
2022-05-14	Bolivia (Plurinational State of)	0	905820	0	21926
2022-05-15	Bolivia (Plurinational State of)	0	905820	0	21926
2022-05-16	Bolivia (Plurinational State of)	0	905820	0	21926
2022-05-17	Bolivia (Plurinational State of)	401	906221	0	21926
2022-05-18	Bolivia (Plurinational State of)	112	906333	17	21943
2022-05-19	Bolivia (Plurinational State of)	129	906462	0	21943
2022-05-20	Bolivia (Plurinational State of)	135	906597	0	21943
2022-05-21	Bolivia (Plurinational State of)	146	906743	0	21943
2022-05-22	Bolivia (Plurinational State of)	270	907013	0	21943
2022-05-23	Bolivia (Plurinational State of)	0	907013	0	21943
2022-05-24	Bolivia (Plurinational State of)	294	907307	2	21945
2022-05-25	Bolivia (Plurinational State of)	158	907465	0	21945
2022-05-26	Bolivia (Plurinational State of)	302	907767	0	21945
2022-05-27	Bolivia (Plurinational State of)	191	907958	1	21946
2022-05-28	Bolivia (Plurinational State of)	179	908137	0	21946
2022-05-29	Bolivia (Plurinational State of)	246	908383	1	21947
2022-05-30	Bolivia (Plurinational State of)	142	908525	0	21947
2022-05-31	Bolivia (Plurinational State of)	134	908659	0	21947
2022-06-01	Bolivia (Plurinational State of)	203	908862	1	21948
2022-06-02	Bolivia (Plurinational State of)	0	908862	0	21948
2022-06-03	Bolivia (Plurinational State of)	510	909372	0	21948
2022-06-04	Bolivia (Plurinational State of)	261	909633	0	21948
2022-06-05	Bolivia (Plurinational State of)	0	909633	0	21948
2022-06-06	Bolivia (Plurinational State of)	501	910134	1	21949
2022-06-07	Bolivia (Plurinational State of)	94	910228	0	21949
2022-06-08	Bolivia (Plurinational State of)	288	910516	0	21949
2022-06-09	Bolivia (Plurinational State of)	316	910832	0	21949
2022-06-10	Bolivia (Plurinational State of)	356	911188	1	21950
2022-06-11	Bolivia (Plurinational State of)	447	911635	0	21950
2022-06-12	Bolivia (Plurinational State of)	0	911635	0	21950
2022-06-13	Bolivia (Plurinational State of)	637	912272	1	21951
2022-06-14	Bolivia (Plurinational State of)	201	912473	0	21951
2022-06-15	Bolivia (Plurinational State of)	396	912869	0	21951
2022-06-16	Bolivia (Plurinational State of)	493	913362	0	21951
2022-06-17	Bolivia (Plurinational State of)	512	913874	0	21951
2022-06-18	Bolivia (Plurinational State of)	378	914252	0	21951
2022-06-19	Bolivia (Plurinational State of)	0	914252	0	21951
2022-06-20	Bolivia (Plurinational State of)	972	915224	0	21951
2022-06-21	Bolivia (Plurinational State of)	276	915500	0	21951
2022-06-22	Bolivia (Plurinational State of)	592	916092	1	21952
2022-06-23	Bolivia (Plurinational State of)	539	916631	0	21952
2022-06-24	Bolivia (Plurinational State of)	906	917537	0	21952
2022-06-25	Bolivia (Plurinational State of)	1014	918551	0	21952
2022-06-26	Bolivia (Plurinational State of)	1186	919737	0	21952
2022-06-27	Bolivia (Plurinational State of)	858	920595	1	21953
2022-06-28	Bolivia (Plurinational State of)	509	921104	0	21953
2022-06-29	Bolivia (Plurinational State of)	1017	922121	0	21953
2022-06-30	Bolivia (Plurinational State of)	1402	923523	0	21953
2022-07-01	Bolivia (Plurinational State of)	1573	925096	0	21953
2022-07-02	Bolivia (Plurinational State of)	1622	926718	0	21953
2022-07-03	Bolivia (Plurinational State of)	1732	928450	2	21955
2022-07-04	Bolivia (Plurinational State of)	1094	929544	2	21957
2022-07-05	Bolivia (Plurinational State of)	629	930173	1	21958
2022-07-06	Bolivia (Plurinational State of)	1782	931955	0	21958
2022-07-07	Bolivia (Plurinational State of)	2280	934235	1	21959
2022-07-08	Bolivia (Plurinational State of)	2467	936702	4	21963
2022-07-09	Bolivia (Plurinational State of)	2910	939612	0	21963
2022-07-10	Bolivia (Plurinational State of)	2695	942307	1	21964
2022-07-11	Bolivia (Plurinational State of)	1979	944286	5	21969
2022-07-12	Bolivia (Plurinational State of)	1332	945618	0	21969
2022-07-13	Bolivia (Plurinational State of)	3037	948655	1	21970
2022-07-14	Bolivia (Plurinational State of)	3801	952456	3	21973
2022-07-15	Bolivia (Plurinational State of)	4173	956629	4	21977
2022-07-16	Bolivia (Plurinational State of)	0	956629	0	21977
2022-07-17	Bolivia (Plurinational State of)	0	956629	0	21977
2022-07-18	Bolivia (Plurinational State of)	11583	968212	2	21979
2022-07-19	Bolivia (Plurinational State of)	1440	969652	3	21982
2022-07-20	Bolivia (Plurinational State of)	4353	974005	7	21989
2022-07-21	Bolivia (Plurinational State of)	5733	979738	2	21991
2022-07-22	Bolivia (Plurinational State of)	5892	985630	8	21999
2022-07-23	Bolivia (Plurinational State of)	0	985630	0	21999
2022-07-24	Bolivia (Plurinational State of)	11985	997615	14	22013
2022-07-25	Bolivia (Plurinational State of)	3598	1001213	4	22017
2022-07-26	Bolivia (Plurinational State of)	2187	1003400	4	22021
2022-07-27	Bolivia (Plurinational State of)	4519	1007919	4	22025
2022-07-28	Bolivia (Plurinational State of)	6333	1014252	7	22032
2022-07-29	Bolivia (Plurinational State of)	6426	1020678	4	22036
2022-07-30	Bolivia (Plurinational State of)	6014	1026692	9	22045
2022-07-31	Bolivia (Plurinational State of)	5331	1032023	8	22053
2022-08-01	Bolivia (Plurinational State of)	3570	1035593	3	22056
2022-08-02	Bolivia (Plurinational State of)	1907	1037500	5	22061
2022-08-03	Bolivia (Plurinational State of)	4339	1041839	8	22069
2022-08-04	Bolivia (Plurinational State of)	5359	1047198	3	22072
2022-08-05	Bolivia (Plurinational State of)	4832	1052030	8	22080
2022-08-06	Bolivia (Plurinational State of)	4348	1056378	3	22083
2022-08-07	Bolivia (Plurinational State of)	4106	1060484	6	22089
2022-08-08	Bolivia (Plurinational State of)	2288	1062772	2	22091
2022-08-09	Bolivia (Plurinational State of)	1633	1064405	4	22095
2022-08-10	Bolivia (Plurinational State of)	2933	1067338	7	22102
2022-08-11	Bolivia (Plurinational State of)	3183	1070521	8	22110
2022-08-12	Bolivia (Plurinational State of)	3072	1073593	3	22113
2022-08-13	Bolivia (Plurinational State of)	3222	1076815	7	22120
2022-08-14	Bolivia (Plurinational State of)	0	1076815	0	22120
2022-08-15	Bolivia (Plurinational State of)	4391	1081206	9	22129
2022-08-16	Bolivia (Plurinational State of)	1046	1082252	6	22135
2022-08-17	Bolivia (Plurinational State of)	1761	1084013	9	22144
2022-08-18	Bolivia (Plurinational State of)	2334	1086347	6	22150
2022-08-19	Bolivia (Plurinational State of)	1944	1088291	5	22155
2022-08-20	Bolivia (Plurinational State of)	1706	1089997	9	22164
2022-08-21	Bolivia (Plurinational State of)	1471	1091468	3	22167
2022-08-22	Bolivia (Plurinational State of)	1052	1092520	1	22168
2022-08-23	Bolivia (Plurinational State of)	698	1093218	3	22171
2022-08-24	Bolivia (Plurinational State of)	1067	1094285	4	22175
2022-08-25	Bolivia (Plurinational State of)	1338	1095623	2	22177
2022-08-26	Bolivia (Plurinational State of)	1221	1096844	6	22183
2022-08-27	Bolivia (Plurinational State of)	1183	1098027	3	22186
2022-08-28	Bolivia (Plurinational State of)	1007	1099034	5	22191
2022-08-29	Bolivia (Plurinational State of)	684	1099718	3	22194
2022-08-30	Bolivia (Plurinational State of)	394	1100112	1	22195
2022-08-31	Bolivia (Plurinational State of)	708	1100820	1	22196
2022-09-01	Bolivia (Plurinational State of)	832	1101652	2	22198
2022-09-02	Bolivia (Plurinational State of)	0	1101652	0	22198
2022-09-03	Bolivia (Plurinational State of)	1356	1103008	3	22201
2022-09-04	Bolivia (Plurinational State of)	548	1103556	4	22205
2022-09-05	Bolivia (Plurinational State of)	333	1103889	3	22208
2022-09-06	Bolivia (Plurinational State of)	0	1103889	0	22208
2022-09-07	Bolivia (Plurinational State of)	213	1104102	1	22209
2022-09-08	Bolivia (Plurinational State of)	756	1104858	2	22211
2022-09-09	Bolivia (Plurinational State of)	378	1105236	1	22212
2022-09-10	Bolivia (Plurinational State of)	307	1105543	2	22214
2022-09-11	Bolivia (Plurinational State of)	269	1105812	2	22216
2022-09-12	Bolivia (Plurinational State of)	223	1106035	0	22216
2022-09-13	Bolivia (Plurinational State of)	107	1106142	1	22217
2022-09-14	Bolivia (Plurinational State of)	177	1106319	1	22218
2022-09-15	Bolivia (Plurinational State of)	219	1106538	0	22218
2022-09-16	Bolivia (Plurinational State of)	192	1106730	1	22219
2022-09-17	Bolivia (Plurinational State of)	170	1106900	7	22226
2022-09-18	Bolivia (Plurinational State of)	149	1107049	1	22227
2022-09-19	Bolivia (Plurinational State of)	90	1107139	1	22228
2022-09-20	Bolivia (Plurinational State of)	62	1107201	0	22228
2022-09-21	Bolivia (Plurinational State of)	119	1107320	1	22229
2022-09-22	Bolivia (Plurinational State of)	136	1107456	0	22229
2022-09-23	Bolivia (Plurinational State of)	127	1107583	0	22229
2022-09-24	Bolivia (Plurinational State of)	106	1107689	0	22229
2022-09-25	Bolivia (Plurinational State of)	93	1107782	3	22232
2022-09-26	Bolivia (Plurinational State of)	71	1107853	0	22232
2022-09-27	Bolivia (Plurinational State of)	55	1107908	0	22232
2022-09-28	Bolivia (Plurinational State of)	55	1107963	1	22233
2022-09-29	Bolivia (Plurinational State of)	92	1108055	0	22233
2022-09-30	Bolivia (Plurinational State of)	74	1108129	1	22234
2022-10-01	Bolivia (Plurinational State of)	66	1108195	0	22234
2022-10-02	Bolivia (Plurinational State of)	67	1108262	3	22237
2022-10-03	Bolivia (Plurinational State of)	54	1108316	0	22237
2022-10-04	Bolivia (Plurinational State of)	31	1108347	0	22237
2022-10-05	Bolivia (Plurinational State of)	68	1108415	0	22237
2022-10-06	Bolivia (Plurinational State of)	57	1108472	0	22237
2022-10-07	Bolivia (Plurinational State of)	55	1108527	0	22237
2022-10-08	Bolivia (Plurinational State of)	68	1108595	0	22237
2022-10-09	Bolivia (Plurinational State of)	53	1108648	0	22237
2022-10-10	Bolivia (Plurinational State of)	44	1108692	0	22237
2022-10-11	Bolivia (Plurinational State of)	10	1108702	0	22237
2022-10-12	Bolivia (Plurinational State of)	66	1108768	0	22237
2022-10-13	Bolivia (Plurinational State of)	50	1108818	0	22237
2022-10-14	Bolivia (Plurinational State of)	47	1108865	0	22237
2022-10-15	Bolivia (Plurinational State of)	38	1108903	0	22237
2022-10-16	Bolivia (Plurinational State of)	45	1108948	0	22237
2022-10-17	Bolivia (Plurinational State of)	30	1108978	0	22237
2022-10-18	Bolivia (Plurinational State of)	18	1108996	0	22237
2022-10-19	Bolivia (Plurinational State of)	41	1109037	0	22237
2022-10-20	Bolivia (Plurinational State of)	48	1109085	0	22237
2022-10-21	Bolivia (Plurinational State of)	38	1109123	0	22237
2022-10-22	Bolivia (Plurinational State of)	48	1109171	0	22237
2022-10-23	Bolivia (Plurinational State of)	41	1109212	2	22239
2022-10-24	Bolivia (Plurinational State of)	26	1109238	0	22239
2022-10-25	Bolivia (Plurinational State of)	0	1109238	0	22239
2022-10-26	Bolivia (Plurinational State of)	39	1109277	0	22239
2022-10-27	Bolivia (Plurinational State of)	32	1109309	0	22239
2022-10-28	Bolivia (Plurinational State of)	0	1109309	0	22239
2022-10-29	Bolivia (Plurinational State of)	76	1109385	0	22239
2022-10-30	Bolivia (Plurinational State of)	32	1109417	0	22239
2022-10-31	Bolivia (Plurinational State of)	20	1109437	0	22239
2022-11-01	Bolivia (Plurinational State of)	10	1109447	0	22239
2022-11-02	Bolivia (Plurinational State of)	14	1109461	0	22239
2022-11-03	Bolivia (Plurinational State of)	30	1109491	0	22239
2022-11-04	Bolivia (Plurinational State of)	21	1109512	0	22239
2022-11-05	Bolivia (Plurinational State of)	17	1109529	0	22239
2022-11-06	Bolivia (Plurinational State of)	52	1109581	1	22240
2022-11-07	Bolivia (Plurinational State of)	20	1109601	0	22240
2022-11-08	Bolivia (Plurinational State of)	12	1109613	0	22240
2022-11-09	Bolivia (Plurinational State of)	39	1109652	0	22240
2022-11-10	Bolivia (Plurinational State of)	38	1109690	1	22241
2022-11-11	Bolivia (Plurinational State of)	40	1109730	0	22241
2022-11-12	Bolivia (Plurinational State of)	33	1109763	2	22243
2022-11-13	Bolivia (Plurinational State of)	0	1109763	0	22243
2022-11-14	Bolivia (Plurinational State of)	59	1109822	0	22243
2022-11-15	Bolivia (Plurinational State of)	16	1109838	0	22243
2022-11-16	Bolivia (Plurinational State of)	51	1109889	1	22244
2022-11-17	Bolivia (Plurinational State of)	59	1109948	0	22244
2022-11-18	Bolivia (Plurinational State of)	66	1110014	0	22244
2022-11-19	Bolivia (Plurinational State of)	50	1110064	0	22244
2022-11-20	Bolivia (Plurinational State of)	106	1110170	0	22244
2022-11-21	Bolivia (Plurinational State of)	0	1110170	0	22244
2022-11-22	Bolivia (Plurinational State of)	20	1110190	0	22244
2022-11-23	Bolivia (Plurinational State of)	66	1110256	0	22244
2022-11-24	Bolivia (Plurinational State of)	68	1110324	0	22244
2022-11-25	Bolivia (Plurinational State of)	89	1110413	0	22244
2022-11-26	Bolivia (Plurinational State of)	92	1110505	0	22244
2022-11-27	Bolivia (Plurinational State of)	103	1110608	1	22245
2022-11-28	Bolivia (Plurinational State of)	93	1110701	1	22246
2022-11-29	Bolivia (Plurinational State of)	65	1110766	0	22246
2022-11-30	Bolivia (Plurinational State of)	111	1110877	1	22247
2022-12-01	Bolivia (Plurinational State of)	209	1111086	0	22247
2022-12-02	Bolivia (Plurinational State of)	271	1111357	1	22248
2022-12-03	Bolivia (Plurinational State of)	289	1111646	0	22248
2022-12-04	Bolivia (Plurinational State of)	0	1111646	0	22248
2022-12-05	Bolivia (Plurinational State of)	663	1112309	1	22249
2022-12-06	Bolivia (Plurinational State of)	192	1112501	1	22250
2022-12-07	Bolivia (Plurinational State of)	496	1112997	1	22251
2022-12-08	Bolivia (Plurinational State of)	811	1113808	1	22252
2022-12-09	Bolivia (Plurinational State of)	1106	1114914	0	22252
2022-12-10	Bolivia (Plurinational State of)	1203	1116117	1	22253
2022-12-11	Bolivia (Plurinational State of)	1315	1117432	0	22253
2022-12-12	Bolivia (Plurinational State of)	956	1118388	0	22253
2022-12-13	Bolivia (Plurinational State of)	531	1118919	0	22253
2022-12-14	Bolivia (Plurinational State of)	1593	1120512	0	22253
2022-12-15	Bolivia (Plurinational State of)	2271	1122783	0	22253
2022-12-16	Bolivia (Plurinational State of)	2263	1125046	9	22262
2022-12-17	Bolivia (Plurinational State of)	2538	1127584	0	22262
2022-12-18	Bolivia (Plurinational State of)	0	1127584	0	22262
2022-12-19	Bolivia (Plurinational State of)	2581	1130165	4	22266
2022-12-20	Bolivia (Plurinational State of)	2390	1132555	3	22269
2022-12-21	Bolivia (Plurinational State of)	2491	1135046	2	22271
2022-12-22	Bolivia (Plurinational State of)	2797	1137843	3	22274
2022-12-23	Bolivia (Plurinational State of)	2989	1140832	3	22277
2022-12-24	Bolivia (Plurinational State of)	2997	1143829	0	22277
2022-12-25	Bolivia (Plurinational State of)	2912	1146741	3	22280
2022-12-26	Bolivia (Plurinational State of)	1772	1148513	2	22282
2022-12-27	Bolivia (Plurinational State of)	834	1149347	1	22283
2022-12-28	Bolivia (Plurinational State of)	860	1150207	1	22284
2022-12-29	Bolivia (Plurinational State of)	2805	1153012	6	22290
2022-12-30	Bolivia (Plurinational State of)	3145	1156157	1	22291
2022-12-31	Bolivia (Plurinational State of)	0	1156157	0	22291
2023-01-01	Bolivia (Plurinational State of)	4861	1161018	8	22299
2023-01-02	Bolivia (Plurinational State of)	1504	1162522	5	22304
2023-01-03	Bolivia (Plurinational State of)	583	1163105	1	22305
2023-01-04	Bolivia (Plurinational State of)	731	1163836	0	22305
2023-01-05	Bolivia (Plurinational State of)	1539	1165375	5	22310
2023-01-06	Bolivia (Plurinational State of)	1650	1167025	3	22313
2023-01-07	Bolivia (Plurinational State of)	1686	1168711	2	22315
2023-01-08	Bolivia (Plurinational State of)	1656	1170367	3	22318
2023-01-09	Bolivia (Plurinational State of)	1033	1171400	1	22319
2023-01-10	Bolivia (Plurinational State of)	705	1172105	1	22320
2023-01-11	Bolivia (Plurinational State of)	1034	1173139	3	22323
2023-01-12	Bolivia (Plurinational State of)	1555	1174694	1	22324
2023-01-13	Bolivia (Plurinational State of)	0	1174694	0	22324
2023-01-14	Bolivia (Plurinational State of)	1445	1176139	2	22326
2023-01-15	Bolivia (Plurinational State of)	2361	1178500	3	22329
2023-01-16	Bolivia (Plurinational State of)	695	1179195	4	22333
2023-01-17	Bolivia (Plurinational State of)	0	1179195	0	22333
2023-01-18	Bolivia (Plurinational State of)	1181	1180376	4	22337
2023-01-19	Bolivia (Plurinational State of)	975	1181351	0	22337
2023-01-20	Bolivia (Plurinational State of)	864	1182215	2	22339
2023-01-21	Bolivia (Plurinational State of)	759	1182974	1	22340
2023-01-22	Bolivia (Plurinational State of)	731	1183705	2	22342
2023-01-23	Bolivia (Plurinational State of)	0	1183705	0	22342
2023-01-24	Bolivia (Plurinational State of)	0	1183705	0	22342
2023-01-25	Bolivia (Plurinational State of)	884	1184589	1	22343
2023-01-26	Bolivia (Plurinational State of)	377	1184966	0	22343
2023-01-27	Bolivia (Plurinational State of)	782	1185748	0	22343
2023-01-28	Bolivia (Plurinational State of)	766	1186514	1	22344
2023-01-29	Bolivia (Plurinational State of)	578	1187092	1	22345
2023-01-30	Bolivia (Plurinational State of)	390	1187482	0	22345
2023-01-31	Bolivia (Plurinational State of)	203	1187685	0	22345
2023-02-01	Bolivia (Plurinational State of)	301	1187986	1	22346
2023-02-02	Bolivia (Plurinational State of)	394	1188380	3	22349
2023-02-03	Bolivia (Plurinational State of)	359	1188739	0	22349
2023-02-04	Bolivia (Plurinational State of)	363	1189102	1	22350
2023-02-05	Bolivia (Plurinational State of)	355	1189457	2	22352
2023-02-06	Bolivia (Plurinational State of)	216	1189673	1	22353
2023-02-07	Bolivia (Plurinational State of)	117	1189790	1	22354
2023-02-08	Bolivia (Plurinational State of)	159	1189949	0	22354
2023-02-09	Bolivia (Plurinational State of)	313	1190262	0	22354
2023-02-10	Bolivia (Plurinational State of)	249	1190511	0	22354
2023-02-11	Bolivia (Plurinational State of)	189	1190700	0	22354
2023-02-12	Bolivia (Plurinational State of)	218	1190918	0	22354
2023-02-13	Bolivia (Plurinational State of)	172	1191090	1	22355
2023-02-14	Bolivia (Plurinational State of)	82	1191172	0	22355
2023-02-15	Bolivia (Plurinational State of)	0	1191172	0	22355
2023-02-16	Bolivia (Plurinational State of)	320	1191492	1	22356
2023-02-17	Bolivia (Plurinational State of)	201	1191693	2	22358
2023-02-18	Bolivia (Plurinational State of)	199	1191892	1	22359
2023-02-19	Bolivia (Plurinational State of)	0	1191892	0	22359
2023-02-20	Bolivia (Plurinational State of)	0	1191892	0	22359
2023-02-21	Bolivia (Plurinational State of)	0	1191892	0	22359
2020-01-03	Bonaire	0	0	0	0
2020-01-04	Bonaire	0	0	0	0
2020-01-05	Bonaire	0	0	0	0
2020-01-06	Bonaire	0	0	0	0
2020-01-07	Bonaire	0	0	0	0
2020-01-08	Bonaire	0	0	0	0
2020-01-09	Bonaire	0	0	0	0
2020-01-10	Bonaire	0	0	0	0
2020-01-11	Bonaire	0	0	0	0
2020-01-12	Bonaire	0	0	0	0
2020-01-13	Bonaire	0	0	0	0
2020-01-14	Bonaire	0	0	0	0
2020-01-15	Bonaire	0	0	0	0
2020-01-16	Bonaire	0	0	0	0
2020-01-17	Bonaire	0	0	0	0
2020-01-18	Bonaire	0	0	0	0
2020-01-19	Bonaire	0	0	0	0
2020-01-20	Bonaire	0	0	0	0
2020-01-21	Bonaire	0	0	0	0
2020-01-22	Bonaire	0	0	0	0
2020-01-23	Bonaire	0	0	0	0
2020-01-24	Bonaire	0	0	0	0
2020-01-25	Bonaire	0	0	0	0
2020-01-26	Bonaire	0	0	0	0
2020-01-27	Bonaire	0	0	0	0
2020-01-28	Bonaire	0	0	0	0
2020-01-29	Bonaire	0	0	0	0
2020-01-30	Bonaire	0	0	0	0
2020-01-31	Bonaire	0	0	0	0
2020-02-01	Bonaire	0	0	0	0
2020-02-02	Bonaire	0	0	0	0
2020-02-03	Bonaire	0	0	0	0
2020-02-04	Bonaire	0	0	0	0
2020-02-05	Bonaire	0	0	0	0
2020-02-06	Bonaire	0	0	0	0
2020-02-07	Bonaire	0	0	0	0
2020-02-08	Bonaire	0	0	0	0
2020-02-09	Bonaire	0	0	0	0
2020-02-10	Bonaire	0	0	0	0
2020-02-11	Bonaire	0	0	0	0
2020-02-12	Bonaire	0	0	0	0
2020-02-13	Bonaire	0	0	0	0
2020-02-14	Bonaire	0	0	0	0
2020-02-15	Bonaire	0	0	0	0
2020-02-16	Bonaire	0	0	0	0
2020-02-17	Bonaire	0	0	0	0
2020-02-18	Bonaire	0	0	0	0
2020-02-19	Bonaire	0	0	0	0
2020-02-20	Bonaire	0	0	0	0
2020-02-21	Bonaire	0	0	0	0
2020-02-22	Bonaire	0	0	0	0
2020-02-23	Bonaire	0	0	0	0
2020-02-24	Bonaire	0	0	0	0
2020-02-25	Bonaire	0	0	0	0
2020-02-26	Bonaire	0	0	0	0
2020-02-27	Bonaire	0	0	0	0
2020-02-28	Bonaire	0	0	0	0
2020-02-29	Bonaire	0	0	0	0
2020-03-01	Bonaire	0	0	0	0
2020-03-02	Bonaire	0	0	0	0
2020-03-03	Bonaire	0	0	0	0
2020-03-04	Bonaire	0	0	0	0
2020-03-05	Bonaire	0	0	0	0
2020-03-06	Bonaire	0	0	0	0
2020-03-07	Bonaire	0	0	0	0
2020-03-08	Bonaire	0	0	0	0
2020-03-09	Bonaire	0	0	0	0
2020-03-10	Bonaire	0	0	0	0
2020-03-11	Bonaire	0	0	0	0
2020-03-12	Bonaire	0	0	0	0
2020-03-13	Bonaire	0	0	0	0
2020-03-14	Bonaire	0	0	0	0
2020-03-15	Bonaire	0	0	0	0
2020-03-16	Bonaire	0	0	0	0
2020-03-17	Bonaire	0	0	0	0
2020-03-18	Bonaire	0	0	0	0
2020-03-19	Bonaire	0	0	0	0
2020-03-20	Bonaire	0	0	0	0
2020-03-21	Bonaire	0	0	0	0
2020-03-22	Bonaire	0	0	0	0
2020-03-23	Bonaire	0	0	0	0
2020-03-24	Bonaire	0	0	0	0
2020-03-25	Bonaire	0	0	0	0
2020-03-26	Bonaire	0	0	0	0
2020-03-27	Bonaire	0	0	0	0
2020-03-28	Bonaire	0	0	0	0
2020-03-29	Bonaire	0	0	0	0
2020-03-30	Bonaire	0	0	0	0
2020-03-31	Bonaire	0	0	0	0
2020-04-01	Bonaire	0	0	0	0
2020-04-02	Bonaire	0	0	0	0
2020-04-03	Bonaire	0	0	0	0
2020-04-04	Bonaire	0	0	0	0
2020-04-05	Bonaire	0	0	0	0
2020-04-06	Bonaire	0	0	0	0
2020-04-07	Bonaire	0	0	0	0
2020-04-08	Bonaire	0	0	0	0
2020-04-09	Bonaire	0	0	0	0
2020-04-10	Bonaire	0	0	0	0
2020-04-11	Bonaire	0	0	0	0
2020-04-12	Bonaire	0	0	0	0
2020-04-13	Bonaire	0	0	0	0
2020-04-14	Bonaire	0	0	0	0
2020-04-15	Bonaire	0	0	0	0
2020-04-16	Bonaire	1	1	0	0
2020-04-17	Bonaire	0	1	0	0
2020-04-18	Bonaire	0	1	0	0
2020-04-19	Bonaire	0	1	0	0
2020-04-20	Bonaire	0	1	0	0
2020-04-21	Bonaire	0	1	0	0
2020-04-22	Bonaire	0	1	0	0
2020-04-23	Bonaire	0	1	0	0
2020-04-24	Bonaire	0	1	0	0
2020-04-25	Bonaire	0	1	0	0
2020-04-26	Bonaire	0	1	0	0
2020-04-27	Bonaire	0	1	0	0
2020-04-28	Bonaire	1	2	0	0
2020-04-29	Bonaire	0	2	0	0
2020-04-30	Bonaire	0	2	0	0
2020-05-01	Bonaire	0	2	0	0
2020-05-02	Bonaire	0	2	0	0
2020-05-03	Bonaire	0	2	0	0
2020-05-04	Bonaire	0	2	0	0
2020-05-05	Bonaire	0	2	0	0
2020-05-06	Bonaire	0	2	0	0
2020-05-07	Bonaire	0	2	0	0
2020-05-08	Bonaire	0	2	0	0
2020-05-09	Bonaire	0	2	0	0
2020-05-10	Bonaire	0	2	0	0
2020-05-11	Bonaire	0	2	0	0
2020-05-12	Bonaire	0	2	0	0
2020-05-13	Bonaire	0	2	0	0
2020-05-14	Bonaire	0	2	0	0
2020-05-15	Bonaire	0	2	0	0
2020-05-16	Bonaire	0	2	0	0
2020-05-17	Bonaire	0	2	0	0
2020-05-18	Bonaire	0	2	0	0
2020-05-19	Bonaire	0	2	0	0
2020-05-20	Bonaire	0	2	0	0
2020-05-21	Bonaire	0	2	0	0
2020-05-22	Bonaire	0	2	0	0
2020-05-23	Bonaire	0	2	0	0
2020-05-24	Bonaire	0	2	0	0
2020-05-25	Bonaire	0	2	0	0
2020-05-26	Bonaire	0	2	0	0
2020-05-27	Bonaire	0	2	0	0
2020-05-28	Bonaire	0	2	0	0
2020-05-29	Bonaire	0	2	0	0
2020-05-30	Bonaire	0	2	0	0
2020-05-31	Bonaire	0	2	0	0
2020-06-01	Bonaire	0	2	0	0
2020-06-02	Bonaire	0	2	0	0
2020-06-03	Bonaire	0	2	0	0
2020-06-04	Bonaire	0	2	0	0
2020-06-05	Bonaire	0	2	0	0
2020-06-06	Bonaire	0	2	0	0
2020-06-07	Bonaire	0	2	0	0
2020-06-08	Bonaire	0	2	0	0
2020-06-09	Bonaire	0	2	0	0
2020-06-10	Bonaire	0	2	0	0
2020-06-11	Bonaire	0	2	0	0
2020-06-12	Bonaire	0	2	0	0
2020-06-13	Bonaire	0	2	0	0
2020-06-14	Bonaire	0	2	0	0
2020-06-15	Bonaire	0	2	0	0
2020-06-16	Bonaire	0	2	0	0
2020-06-17	Bonaire	0	2	0	0
2020-06-18	Bonaire	0	2	0	0
2020-06-19	Bonaire	0	2	0	0
2020-06-20	Bonaire	0	2	0	0
2020-06-21	Bonaire	0	2	0	0
2020-06-22	Bonaire	0	2	0	0
2020-06-23	Bonaire	0	2	0	0
2020-06-24	Bonaire	0	2	0	0
2020-06-25	Bonaire	0	2	0	0
2020-06-26	Bonaire	0	2	0	0
2020-06-27	Bonaire	0	2	0	0
2020-06-28	Bonaire	0	2	0	0
2020-06-29	Bonaire	0	2	0	0
2020-06-30	Bonaire	0	2	0	0
2020-07-01	Bonaire	0	2	0	0
2020-07-02	Bonaire	0	2	0	0
2020-07-03	Bonaire	0	2	0	0
2020-07-04	Bonaire	0	2	0	0
2020-07-05	Bonaire	0	2	0	0
2020-07-06	Bonaire	0	2	0	0
2020-07-07	Bonaire	0	2	0	0
2020-07-08	Bonaire	0	2	0	0
2020-07-09	Bonaire	0	2	0	0
2020-07-10	Bonaire	0	2	0	0
2020-07-11	Bonaire	0	2	0	0
2020-07-12	Bonaire	0	2	0	0
2020-07-13	Bonaire	0	2	0	0
2020-07-14	Bonaire	2	4	0	0
2020-07-15	Bonaire	0	4	0	0
2020-07-16	Bonaire	1	5	0	0
2020-07-17	Bonaire	0	5	0	0
2020-07-18	Bonaire	0	5	0	0
2020-07-19	Bonaire	0	5	0	0
2020-07-20	Bonaire	0	5	0	0
2020-07-21	Bonaire	0	5	0	0
2020-07-22	Bonaire	0	5	0	0
2020-07-23	Bonaire	0	5	0	0
2020-07-24	Bonaire	0	5	0	0
2020-07-25	Bonaire	0	5	0	0
2020-07-26	Bonaire	0	5	0	0
2020-07-27	Bonaire	0	5	0	0
2020-07-28	Bonaire	0	5	0	0
2020-07-29	Bonaire	0	5	0	0
2020-07-30	Bonaire	0	5	0	0
2020-07-31	Bonaire	0	5	0	0
2020-08-01	Bonaire	0	5	0	0
2020-08-02	Bonaire	0	5	0	0
2020-08-03	Bonaire	0	5	0	0
2020-08-04	Bonaire	0	5	0	0
2020-08-05	Bonaire	0	5	0	0
2020-08-06	Bonaire	0	5	0	0
2020-08-07	Bonaire	0	5	0	0
2020-08-08	Bonaire	0	5	0	0
2020-08-09	Bonaire	0	5	0	0
2020-08-10	Bonaire	0	5	0	0
2020-08-11	Bonaire	0	5	0	0
2020-08-12	Bonaire	0	5	0	0
2020-08-13	Bonaire	0	5	0	0
2020-08-14	Bonaire	0	5	0	0
2020-08-15	Bonaire	0	5	0	0
2020-08-16	Bonaire	0	5	0	0
2020-08-17	Bonaire	0	5	0	0
2020-08-18	Bonaire	0	5	0	0
2020-08-19	Bonaire	0	5	0	0
2020-08-20	Bonaire	0	5	0	0
2020-08-21	Bonaire	0	5	0	0
2020-08-22	Bonaire	0	5	0	0
2020-08-23	Bonaire	0	5	0	0
2020-08-24	Bonaire	0	5	0	0
2020-08-25	Bonaire	0	5	0	0
2020-08-26	Bonaire	0	5	0	0
2020-08-27	Bonaire	0	5	0	0
2020-08-28	Bonaire	0	5	0	0
2020-08-29	Bonaire	1	6	0	0
2020-08-30	Bonaire	0	6	0	0
2020-08-31	Bonaire	1	7	0	0
2020-09-01	Bonaire	0	7	0	0
2020-09-02	Bonaire	2	9	0	0
2020-09-03	Bonaire	0	9	0	0
2020-09-04	Bonaire	0	9	0	0
2020-09-05	Bonaire	0	9	0	0
2020-09-06	Bonaire	0	9	0	0
2020-09-07	Bonaire	1	10	0	0
2020-09-08	Bonaire	0	10	0	0
2020-09-09	Bonaire	0	10	0	0
2020-09-10	Bonaire	0	10	0	0
2020-09-11	Bonaire	0	10	0	0
2020-09-12	Bonaire	0	10	0	0
2020-09-13	Bonaire	0	10	0	0
2020-09-14	Bonaire	1	11	1	1
2020-09-15	Bonaire	0	11	0	1
2020-09-16	Bonaire	1	12	0	1
2020-09-17	Bonaire	4	16	0	1
2020-09-18	Bonaire	4	20	0	1
2020-09-19	Bonaire	0	20	0	1
2020-09-20	Bonaire	0	20	0	1
2020-09-21	Bonaire	20	40	0	1
2020-09-22	Bonaire	0	40	0	1
2020-09-23	Bonaire	7	47	0	1
2020-09-24	Bonaire	5	52	0	1
2020-09-25	Bonaire	8	60	0	1
2020-09-26	Bonaire	7	67	0	1
2020-09-27	Bonaire	0	67	0	1
2020-09-28	Bonaire	21	88	0	1
2020-09-29	Bonaire	0	88	0	1
2020-09-30	Bonaire	9	97	0	1
2020-10-01	Bonaire	1	98	0	1
2020-10-02	Bonaire	5	103	0	1
2020-10-03	Bonaire	0	103	0	1
2020-10-04	Bonaire	0	103	0	1
2020-10-05	Bonaire	10	113	1	2
2020-10-06	Bonaire	0	113	0	2
2020-10-07	Bonaire	10	123	0	2
2020-10-08	Bonaire	4	127	0	2
2020-10-09	Bonaire	2	129	0	2
2020-10-10	Bonaire	1	130	0	2
2020-10-11	Bonaire	0	130	0	2
2020-10-12	Bonaire	1	131	0	2
2020-10-13	Bonaire	0	131	0	2
2020-10-14	Bonaire	0	131	0	2
2020-10-15	Bonaire	0	131	0	2
2020-10-16	Bonaire	0	131	0	2
2020-10-17	Bonaire	0	131	0	2
2020-10-18	Bonaire	0	131	0	2
2020-10-19	Bonaire	0	131	1	3
2020-10-20	Bonaire	0	131	0	3
2020-10-21	Bonaire	0	131	0	3
2020-10-22	Bonaire	0	131	0	3
2020-10-23	Bonaire	0	131	0	3
2020-10-24	Bonaire	0	131	0	3
2020-10-25	Bonaire	0	131	0	3
2020-10-26	Bonaire	0	131	0	3
2020-10-27	Bonaire	0	131	0	3
2020-10-28	Bonaire	0	131	0	3
2020-10-29	Bonaire	3	134	0	3
2020-10-30	Bonaire	0	134	0	3
2020-10-31	Bonaire	0	134	0	3
2020-11-01	Bonaire	0	134	0	3
2020-11-02	Bonaire	0	134	0	3
2020-11-03	Bonaire	0	134	0	3
2020-11-04	Bonaire	0	134	0	3
2020-11-05	Bonaire	0	134	0	3
2020-11-06	Bonaire	1	135	0	3
2020-11-07	Bonaire	0	135	0	3
2020-11-08	Bonaire	0	135	0	3
2020-11-09	Bonaire	0	135	0	3
2020-11-10	Bonaire	0	135	0	3
2020-11-11	Bonaire	0	135	0	3
2020-11-12	Bonaire	1	136	0	3
2020-11-13	Bonaire	0	136	0	3
2020-11-14	Bonaire	0	136	0	3
2020-11-15	Bonaire	0	136	0	3
2020-11-16	Bonaire	0	136	0	3
2020-11-17	Bonaire	2	138	0	3
2020-11-18	Bonaire	0	138	0	3
2020-11-19	Bonaire	1	139	0	3
2020-11-20	Bonaire	0	139	0	3
2020-11-21	Bonaire	0	139	0	3
2020-11-22	Bonaire	0	139	0	3
2020-11-23	Bonaire	0	139	0	3
2020-11-24	Bonaire	3	142	0	3
2020-11-25	Bonaire	0	142	0	3
2020-11-26	Bonaire	0	142	0	3
2020-11-27	Bonaire	0	142	0	3
2020-11-28	Bonaire	0	142	0	3
2020-11-29	Bonaire	0	142	0	3
2020-11-30	Bonaire	0	142	0	3
2020-12-01	Bonaire	1	143	0	3
2020-12-02	Bonaire	0	143	0	3
2020-12-03	Bonaire	1	144	0	3
2020-12-04	Bonaire	1	145	0	3
2020-12-05	Bonaire	0	145	0	3
2020-12-06	Bonaire	0	145	0	3
2020-12-07	Bonaire	0	145	0	3
2020-12-08	Bonaire	1	146	0	3
2020-12-09	Bonaire	0	146	0	3
2020-12-10	Bonaire	0	146	0	3
2020-12-11	Bonaire	3	149	0	3
2020-12-12	Bonaire	1	150	0	3
2020-12-13	Bonaire	0	150	0	3
2020-12-14	Bonaire	0	150	0	3
2020-12-15	Bonaire	4	154	0	3
2020-12-16	Bonaire	0	154	0	3
2020-12-17	Bonaire	0	154	0	3
2020-12-18	Bonaire	0	154	0	3
2020-12-19	Bonaire	0	154	0	3
2020-12-20	Bonaire	0	154	0	3
2020-12-21	Bonaire	0	154	0	3
2020-12-22	Bonaire	1	155	0	3
2020-12-23	Bonaire	0	155	0	3
2020-12-24	Bonaire	1	156	0	3
2020-12-25	Bonaire	2	158	0	3
2020-12-26	Bonaire	0	158	0	3
2020-12-27	Bonaire	0	158	0	3
2020-12-28	Bonaire	0	158	0	3
2020-12-29	Bonaire	1	159	0	3
2020-12-30	Bonaire	0	159	0	3
2020-12-31	Bonaire	3	162	0	3
2021-01-01	Bonaire	3	165	0	3
2021-01-02	Bonaire	0	165	0	3
2021-01-03	Bonaire	0	165	0	3
2021-01-04	Bonaire	0	165	0	3
2021-01-05	Bonaire	52	217	0	3
2021-01-06	Bonaire	8	225	0	3
2021-01-07	Bonaire	12	237	0	3
2021-01-08	Bonaire	12	249	0	3
2021-01-09	Bonaire	5	254	0	3
2021-01-10	Bonaire	0	254	0	3
2021-01-11	Bonaire	0	254	0	3
2021-01-12	Bonaire	31	285	0	3
2021-01-13	Bonaire	25	310	0	3
2021-01-14	Bonaire	5	315	0	3
2021-01-15	Bonaire	3	318	0	3
2021-01-16	Bonaire	11	329	0	3
2021-01-17	Bonaire	0	329	0	3
2021-01-18	Bonaire	0	329	0	3
2021-01-19	Bonaire	11	340	0	3
2021-01-20	Bonaire	6	346	0	3
2021-01-21	Bonaire	2	348	0	3
2021-01-22	Bonaire	1	349	0	3
2021-01-23	Bonaire	1	350	0	3
2021-01-24	Bonaire	0	350	0	3
2021-01-25	Bonaire	0	350	0	3
2021-01-26	Bonaire	4	354	0	3
2021-01-27	Bonaire	2	356	0	3
2021-01-28	Bonaire	4	360	0	3
2021-01-29	Bonaire	2	362	0	3
2021-01-30	Bonaire	0	362	0	3
2021-01-31	Bonaire	0	362	0	3
2021-02-01	Bonaire	0	362	0	3
2021-02-02	Bonaire	4	366	0	3
2021-02-03	Bonaire	0	366	0	3
2021-02-04	Bonaire	0	366	0	3
2021-02-05	Bonaire	0	366	0	3
2021-02-06	Bonaire	0	366	0	3
2021-02-07	Bonaire	0	366	0	3
2021-02-08	Bonaire	0	366	0	3
2021-02-09	Bonaire	2	368	0	3
2021-02-10	Bonaire	0	368	0	3
2021-02-11	Bonaire	0	368	1	4
2021-02-12	Bonaire	1	369	0	4
2021-02-13	Bonaire	3	372	0	4
2021-02-14	Bonaire	0	372	0	4
2021-02-15	Bonaire	0	372	0	4
2021-02-16	Bonaire	6	378	0	4
2021-02-17	Bonaire	0	378	0	4
2021-02-18	Bonaire	2	380	0	4
2021-02-19	Bonaire	1	381	0	4
2021-02-20	Bonaire	6	387	0	4
2021-02-21	Bonaire	0	387	0	4
2021-02-22	Bonaire	0	387	0	4
2021-02-23	Bonaire	15	402	0	4
2021-02-24	Bonaire	1	403	0	4
2021-02-25	Bonaire	0	403	0	4
2021-02-26	Bonaire	0	403	0	4
2021-02-27	Bonaire	3	406	0	4
2021-02-28	Bonaire	0	406	0	4
2021-03-01	Bonaire	0	406	0	4
2021-03-02	Bonaire	9	415	0	4
2021-03-03	Bonaire	4	419	0	4
2021-03-04	Bonaire	5	424	0	4
2021-03-05	Bonaire	16	440	1	5
2021-03-06	Bonaire	15	455	0	5
2021-03-07	Bonaire	0	455	0	5
2021-03-08	Bonaire	0	455	0	5
2021-03-09	Bonaire	59	514	0	5
2021-03-10	Bonaire	24	538	0	5
2021-03-11	Bonaire	23	561	0	5
2021-03-12	Bonaire	35	596	1	6
2021-03-13	Bonaire	37	633	0	6
2021-03-14	Bonaire	0	633	0	6
2021-03-15	Bonaire	0	633	0	6
2021-03-16	Bonaire	104	737	0	6
2021-03-17	Bonaire	41	778	0	6
2021-03-18	Bonaire	62	840	0	6
2021-03-19	Bonaire	39	879	0	6
2021-03-20	Bonaire	40	919	0	6
2021-03-21	Bonaire	0	919	0	6
2021-03-22	Bonaire	0	919	0	6
2021-03-23	Bonaire	126	1045	2	8
2021-03-24	Bonaire	47	1092	1	9
2021-03-25	Bonaire	27	1119	1	10
2021-03-26	Bonaire	73	1192	0	10
2021-03-27	Bonaire	29	1221	0	10
2021-03-28	Bonaire	0	1221	0	10
2021-03-29	Bonaire	0	1221	0	10
2021-03-30	Bonaire	78	1299	0	10
2021-03-31	Bonaire	16	1315	0	10
2021-04-01	Bonaire	27	1342	0	10
2021-04-02	Bonaire	25	1367	0	10
2021-04-03	Bonaire	18	1385	1	11
2021-04-04	Bonaire	0	1385	0	11
2021-04-05	Bonaire	0	1385	0	11
2021-04-06	Bonaire	0	1385	0	11
2021-04-07	Bonaire	57	1442	3	14
2021-04-08	Bonaire	10	1452	0	14
2021-04-09	Bonaire	13	1465	0	14
2021-04-10	Bonaire	10	1475	0	14
2021-04-11	Bonaire	0	1475	0	14
2021-04-12	Bonaire	0	1475	0	14
2021-04-13	Bonaire	18	1493	0	14
2021-04-14	Bonaire	2	1495	0	14
2021-04-15	Bonaire	7	1502	0	14
2021-04-16	Bonaire	0	1502	0	14
2021-04-17	Bonaire	9	1511	0	14
2021-04-18	Bonaire	0	1511	0	14
2021-04-19	Bonaire	0	1511	0	14
2021-04-20	Bonaire	10	1521	1	15
2021-04-21	Bonaire	1	1522	0	15
2021-04-22	Bonaire	2	1524	0	15
2021-04-23	Bonaire	3	1527	0	15
2021-04-24	Bonaire	0	1527	0	15
2021-04-25	Bonaire	0	1527	0	15
2021-04-26	Bonaire	0	1527	0	15
2021-04-27	Bonaire	1	1528	0	15
2021-04-28	Bonaire	0	1528	0	15
2021-04-29	Bonaire	2	1530	0	15
2021-04-30	Bonaire	0	1530	1	16
2021-05-01	Bonaire	1	1531	0	16
2021-05-02	Bonaire	0	1531	0	16
2021-05-03	Bonaire	0	1531	0	16
2021-05-04	Bonaire	2	1533	0	16
2021-05-05	Bonaire	1	1534	0	16
2021-05-06	Bonaire	0	1534	0	16
2021-05-07	Bonaire	7	1541	0	16
2021-05-08	Bonaire	6	1547	0	16
2021-05-09	Bonaire	0	1547	0	16
2021-05-10	Bonaire	0	1547	0	16
2021-05-11	Bonaire	8	1555	1	17
2021-05-12	Bonaire	1	1556	0	17
2021-05-13	Bonaire	1	1557	0	17
2021-05-14	Bonaire	0	1557	0	17
2021-05-15	Bonaire	7	1564	0	17
2021-05-16	Bonaire	0	1564	0	17
2021-05-17	Bonaire	0	1564	0	17
2021-05-18	Bonaire	7	1571	0	17
2021-05-19	Bonaire	2	1573	0	17
2021-05-20	Bonaire	5	1578	0	17
2021-05-21	Bonaire	1	1579	0	17
2021-05-22	Bonaire	1	1580	0	17
2021-05-23	Bonaire	0	1580	0	17
2021-05-24	Bonaire	0	1580	0	17
2021-05-25	Bonaire	3	1583	0	17
2021-05-26	Bonaire	0	1583	0	17
2021-05-27	Bonaire	1	1584	0	17
2021-05-28	Bonaire	1	1585	0	17
2021-05-29	Bonaire	0	1585	0	17
2021-05-30	Bonaire	0	1585	0	17
2021-05-31	Bonaire	0	1585	0	17
2021-06-01	Bonaire	1	1586	0	17
2021-06-02	Bonaire	1	1587	0	17
2021-06-03	Bonaire	1	1588	0	17
2021-06-04	Bonaire	1	1589	0	17
2021-06-05	Bonaire	0	1589	0	17
2021-06-06	Bonaire	0	1589	0	17
2021-06-07	Bonaire	0	1589	0	17
2021-06-08	Bonaire	1	1590	0	17
2021-06-09	Bonaire	0	1590	0	17
2021-06-10	Bonaire	0	1590	0	17
2021-06-11	Bonaire	0	1590	0	17
2021-06-12	Bonaire	1	1591	0	17
2021-06-13	Bonaire	0	1591	0	17
2021-06-14	Bonaire	0	1591	0	17
2021-06-15	Bonaire	2	1593	0	17
2021-06-16	Bonaire	0	1593	0	17
2021-06-17	Bonaire	4	1597	0	17
2021-06-18	Bonaire	4	1601	0	17
2021-06-19	Bonaire	2	1603	0	17
2021-06-20	Bonaire	0	1603	0	17
2021-06-21	Bonaire	0	1603	0	17
2021-06-22	Bonaire	3	1606	0	17
2021-06-23	Bonaire	1	1607	0	17
2021-06-24	Bonaire	1	1608	0	17
2021-06-25	Bonaire	1	1609	0	17
2021-06-26	Bonaire	0	1609	0	17
2021-06-27	Bonaire	0	1609	0	17
2021-06-28	Bonaire	0	1609	0	17
2021-06-29	Bonaire	5	1614	0	17
2021-06-30	Bonaire	4	1618	0	17
2021-07-01	Bonaire	4	1622	0	17
2021-07-02	Bonaire	1	1623	0	17
2021-07-03	Bonaire	1	1624	0	17
2021-07-04	Bonaire	0	1624	0	17
2021-07-05	Bonaire	0	1624	0	17
2021-07-06	Bonaire	0	1624	0	17
2021-07-07	Bonaire	2	1626	0	17
2021-07-08	Bonaire	0	1626	0	17
2021-07-09	Bonaire	0	1626	0	17
2021-07-10	Bonaire	2	1628	0	17
2021-07-11	Bonaire	0	1628	0	17
2021-07-12	Bonaire	0	1628	0	17
2021-07-13	Bonaire	5	1633	0	17
2021-07-14	Bonaire	1	1634	0	17
2021-07-15	Bonaire	1	1635	0	17
2021-07-16	Bonaire	1	1636	0	17
2021-07-17	Bonaire	5	1641	0	17
2021-07-18	Bonaire	0	1641	0	17
2021-07-19	Bonaire	0	1641	0	17
2021-07-20	Bonaire	11	1652	0	17
2021-07-21	Bonaire	4	1656	0	17
2021-07-22	Bonaire	3	1659	0	17
2021-07-23	Bonaire	2	1661	0	17
2021-07-24	Bonaire	2	1663	0	17
2021-07-25	Bonaire	0	1663	0	17
2021-07-26	Bonaire	0	1663	0	17
2021-07-27	Bonaire	3	1666	0	17
2021-07-28	Bonaire	0	1666	0	17
2021-07-29	Bonaire	4	1670	0	17
2021-07-30	Bonaire	6	1676	0	17
2021-07-31	Bonaire	2	1678	0	17
2021-08-01	Bonaire	0	1678	0	17
2021-08-02	Bonaire	0	1678	0	17
2021-08-03	Bonaire	5	1683	0	17
2021-08-04	Bonaire	0	1683	0	17
2021-08-05	Bonaire	3	1686	0	17
2021-08-06	Bonaire	0	1686	0	17
2021-08-07	Bonaire	1	1687	0	17
2021-08-08	Bonaire	0	1687	0	17
2021-08-09	Bonaire	0	1687	0	17
2021-08-10	Bonaire	11	1698	0	17
2021-08-11	Bonaire	1	1699	0	17
2021-08-12	Bonaire	4	1703	0	17
2021-08-13	Bonaire	3	1706	0	17
2021-08-14	Bonaire	1	1707	0	17
2021-08-15	Bonaire	0	1707	0	17
2021-08-16	Bonaire	0	1707	0	17
2021-08-17	Bonaire	16	1723	0	17
2021-08-18	Bonaire	1	1724	0	17
2021-08-19	Bonaire	2	1726	0	17
2021-08-20	Bonaire	6	1732	0	17
2021-08-21	Bonaire	1	1733	0	17
2021-08-22	Bonaire	0	1733	0	17
2021-08-23	Bonaire	0	1733	0	17
2021-08-24	Bonaire	7	1740	0	17
2021-08-25	Bonaire	2	1742	0	17
2021-08-26	Bonaire	3	1745	0	17
2021-08-27	Bonaire	1	1746	0	17
2021-08-28	Bonaire	3	1749	0	17
2021-08-29	Bonaire	0	1749	0	17
2021-08-30	Bonaire	0	1749	0	17
2021-08-31	Bonaire	4	1753	0	17
2021-09-01	Bonaire	4	1757	0	17
2021-09-02	Bonaire	0	1757	0	17
2021-09-03	Bonaire	0	1757	0	17
2021-09-04	Bonaire	9	1766	0	17
2021-09-05	Bonaire	0	1766	0	17
2021-09-06	Bonaire	0	1766	0	17
2021-09-07	Bonaire	36	1802	0	17
2021-09-08	Bonaire	13	1815	0	17
2021-09-09	Bonaire	13	1828	0	17
2021-09-10	Bonaire	22	1850	0	17
2021-09-11	Bonaire	10	1860	0	17
2021-09-12	Bonaire	0	1860	0	17
2021-09-13	Bonaire	0	1860	0	17
2021-09-14	Bonaire	37	1897	0	17
2021-09-15	Bonaire	3	1900	0	17
2021-09-16	Bonaire	10	1910	0	17
2021-09-17	Bonaire	4	1914	0	17
2021-09-18	Bonaire	7	1921	0	17
2021-09-19	Bonaire	0	1921	0	17
2021-09-20	Bonaire	0	1921	0	17
2021-09-21	Bonaire	16	1937	1	18
2021-09-22	Bonaire	2	1939	0	18
2021-09-23	Bonaire	6	1945	0	18
2021-09-24	Bonaire	8	1953	0	18
2021-09-25	Bonaire	10	1963	0	18
2021-09-26	Bonaire	0	1963	0	18
2021-09-27	Bonaire	0	1963	0	18
2021-09-28	Bonaire	20	1983	1	19
2021-09-29	Bonaire	26	2009	0	19
2021-09-30	Bonaire	23	2032	0	19
2021-10-01	Bonaire	15	2047	0	19
2021-10-02	Bonaire	13	2060	0	19
2021-10-03	Bonaire	0	2060	0	19
2021-10-04	Bonaire	0	2060	0	19
2021-10-05	Bonaire	42	2102	0	19
2021-10-06	Bonaire	16	2118	0	19
2021-10-07	Bonaire	11	2129	0	19
2021-10-08	Bonaire	16	2145	0	19
2021-10-09	Bonaire	20	2165	0	19
2021-10-10	Bonaire	0	2165	0	19
2021-10-11	Bonaire	0	2165	0	19
2021-10-12	Bonaire	53	2218	0	19
2021-10-13	Bonaire	0	2218	0	19
2021-10-14	Bonaire	17	2235	0	19
2021-10-15	Bonaire	16	2251	0	19
2021-10-16	Bonaire	0	2251	0	19
2021-10-17	Bonaire	16	2267	0	19
2021-10-18	Bonaire	-16	2251	0	19
2021-10-19	Bonaire	45	2296	0	19
2021-10-20	Bonaire	6	2302	0	19
2021-10-21	Bonaire	12	2314	0	19
2021-10-22	Bonaire	12	2326	0	19
2021-10-23	Bonaire	8	2334	0	19
2021-10-24	Bonaire	0	2334	0	19
2021-10-25	Bonaire	0	2334	0	19
2021-10-26	Bonaire	15	2349	0	19
2021-10-27	Bonaire	2	2351	0	19
2021-10-28	Bonaire	12	2363	0	19
2021-10-29	Bonaire	5	2368	0	19
2021-10-30	Bonaire	4	2372	0	19
2021-10-31	Bonaire	0	2372	0	19
2021-11-01	Bonaire	0	2372	0	19
2021-11-02	Bonaire	0	2372	0	19
2021-11-03	Bonaire	33	2405	0	19
2021-11-04	Bonaire	0	2405	0	19
2021-11-05	Bonaire	31	2436	0	19
2021-11-06	Bonaire	0	2436	0	19
2021-11-07	Bonaire	0	2436	0	19
2021-11-08	Bonaire	0	2436	0	19
2021-11-09	Bonaire	46	2482	1	20
2021-11-10	Bonaire	10	2492	0	20
2021-11-11	Bonaire	16	2508	0	20
2021-11-12	Bonaire	0	2508	0	20
2021-11-13	Bonaire	36	2544	1	21
2021-11-14	Bonaire	0	2544	0	21
2021-11-15	Bonaire	0	2544	0	21
2021-11-16	Bonaire	44	2588	0	21
2021-11-17	Bonaire	5	2593	0	21
2021-11-18	Bonaire	9	2602	0	21
2021-11-19	Bonaire	10	2612	0	21
2021-11-20	Bonaire	17	2629	0	21
2021-11-21	Bonaire	0	2629	0	21
2021-11-22	Bonaire	0	2629	0	21
2021-11-23	Bonaire	50	2679	0	21
2021-11-24	Bonaire	18	2697	0	21
2021-11-25	Bonaire	26	2723	0	21
2021-11-26	Bonaire	37	2760	1	22
2021-11-27	Bonaire	23	2783	0	22
2021-11-28	Bonaire	0	2783	0	22
2021-11-29	Bonaire	0	2783	0	22
2021-11-30	Bonaire	64	2847	0	22
2021-12-01	Bonaire	16	2863	0	22
2021-12-02	Bonaire	33	2896	0	22
2021-12-03	Bonaire	32	2928	0	22
2021-12-04	Bonaire	27	2955	0	22
2021-12-05	Bonaire	0	2955	0	22
2021-12-06	Bonaire	0	2955	0	22
2021-12-07	Bonaire	43	2998	0	22
2021-12-08	Bonaire	17	3015	0	22
2021-12-09	Bonaire	16	3031	0	22
2021-12-10	Bonaire	9	3040	0	22
2021-12-11	Bonaire	27	3067	0	22
2021-12-12	Bonaire	0	3067	0	22
2021-12-13	Bonaire	0	3067	0	22
2021-12-14	Bonaire	29	3096	0	22
2021-12-15	Bonaire	6	3102	0	22
2021-12-16	Bonaire	12	3114	0	22
2021-12-17	Bonaire	6	3120	0	22
2021-12-18	Bonaire	13	3133	0	22
2021-12-19	Bonaire	0	3133	0	22
2021-12-20	Bonaire	0	3133	0	22
2021-12-21	Bonaire	29	3162	0	22
2021-12-22	Bonaire	9	3171	0	22
2021-12-23	Bonaire	5	3176	0	22
2021-12-24	Bonaire	18	3194	0	22
2021-12-25	Bonaire	0	3194	0	22
2021-12-26	Bonaire	0	3194	0	22
2021-12-27	Bonaire	0	3194	0	22
2021-12-28	Bonaire	41	3235	1	23
2021-12-29	Bonaire	11	3246	0	23
2021-12-30	Bonaire	16	3262	0	23
2021-12-31	Bonaire	32	3294	0	23
2022-01-01	Bonaire	32	3326	0	23
2022-01-02	Bonaire	0	3326	0	23
2022-01-03	Bonaire	0	3326	0	23
2022-01-04	Bonaire	120	3446	0	23
2022-01-05	Bonaire	43	3489	0	23
2022-01-06	Bonaire	133	3622	0	23
2022-01-07	Bonaire	129	3751	0	23
2022-01-08	Bonaire	112	3863	0	23
2022-01-09	Bonaire	0	3863	0	23
2022-01-10	Bonaire	0	3863	0	23
2022-01-11	Bonaire	418	4281	0	23
2022-01-12	Bonaire	87	4368	1	24
2022-01-13	Bonaire	96	4464	0	24
2022-01-14	Bonaire	158	4622	1	25
2022-01-15	Bonaire	125	4747	0	25
2022-01-16	Bonaire	0	4747	0	25
2022-01-17	Bonaire	0	4747	0	25
2022-01-18	Bonaire	0	4747	0	25
2022-01-19	Bonaire	558	5305	1	26
2022-01-20	Bonaire	61	5366	0	26
2022-01-21	Bonaire	106	5472	0	26
2022-01-22	Bonaire	122	5594	0	26
2022-01-23	Bonaire	0	5594	0	26
2022-01-24	Bonaire	0	5594	0	26
2022-01-25	Bonaire	375	5969	0	26
2022-01-26	Bonaire	62	6031	0	26
2022-01-27	Bonaire	50	6081	0	26
2022-01-28	Bonaire	110	6191	0	26
2022-01-29	Bonaire	135	6326	0	26
2022-01-30	Bonaire	0	6326	0	26
2022-01-31	Bonaire	0	6326	0	26
2022-02-01	Bonaire	120	6446	1	27
2022-02-02	Bonaire	15	6461	0	27
2022-02-03	Bonaire	66	6527	0	27
2022-02-04	Bonaire	18	6545	1	28
2022-02-05	Bonaire	11	6556	0	28
2022-02-06	Bonaire	0	6556	0	28
2022-02-07	Bonaire	0	6556	0	28
2022-02-08	Bonaire	84	6640	0	28
2022-02-09	Bonaire	15	6655	0	28
2022-02-10	Bonaire	28	6683	0	28
2022-02-11	Bonaire	37	6720	0	28
2022-02-12	Bonaire	32	6752	0	28
2022-02-13	Bonaire	0	6752	0	28
2022-02-14	Bonaire	0	6752	0	28
2022-02-15	Bonaire	52	6804	0	28
2022-02-16	Bonaire	8	6812	0	28
2022-02-17	Bonaire	0	6812	0	28
2022-02-18	Bonaire	27	6839	0	28
2022-02-19	Bonaire	13	6852	0	28
2022-02-20	Bonaire	0	6852	0	28
2022-02-21	Bonaire	0	6852	0	28
2022-02-22	Bonaire	39	6891	0	28
2022-02-23	Bonaire	3	6894	0	28
2022-02-24	Bonaire	11	6905	0	28
2022-02-25	Bonaire	6	6911	0	28
2022-02-26	Bonaire	5	6916	0	28
2022-02-27	Bonaire	0	6916	0	28
2022-02-28	Bonaire	0	6916	0	28
2022-03-01	Bonaire	7	6923	0	28
2022-03-02	Bonaire	6	6929	0	28
2022-03-03	Bonaire	4	6933	0	28
2022-03-04	Bonaire	5	6938	0	28
2022-03-05	Bonaire	6	6944	0	28
2022-03-06	Bonaire	0	6944	0	28
2022-03-07	Bonaire	0	6944	0	28
2022-03-08	Bonaire	6	6950	0	28
2022-03-09	Bonaire	0	6950	0	28
2022-03-10	Bonaire	0	6950	0	28
2022-03-11	Bonaire	0	6950	0	28
2022-03-12	Bonaire	0	6950	0	28
2022-03-13	Bonaire	0	6950	0	28
2022-03-14	Bonaire	0	6950	0	28
2022-03-15	Bonaire	0	6950	0	28
2022-03-16	Bonaire	0	6950	0	28
2022-03-17	Bonaire	0	6950	0	28
2022-03-18	Bonaire	0	6950	0	28
2022-03-19	Bonaire	0	6950	0	28
2022-03-20	Bonaire	0	6950	0	28
2022-03-21	Bonaire	0	6950	0	28
2022-03-22	Bonaire	0	6950	0	28
2022-03-23	Bonaire	241	7191	0	28
2022-03-24	Bonaire	0	7191	0	28
2022-03-25	Bonaire	0	7191	0	28
2022-03-26	Bonaire	0	7191	0	28
2022-03-27	Bonaire	0	7191	0	28
2022-03-28	Bonaire	0	7191	0	28
2022-03-29	Bonaire	0	7191	0	28
2022-03-30	Bonaire	0	7191	0	28
2022-03-31	Bonaire	0	7191	0	28
2022-04-01	Bonaire	0	7191	0	28
2022-04-02	Bonaire	0	7191	0	28
2022-04-03	Bonaire	0	7191	0	28
2022-04-04	Bonaire	0	7191	0	28
2022-04-05	Bonaire	0	7191	0	28
2022-04-06	Bonaire	472	7663	0	28
2022-04-07	Bonaire	0	7663	0	28
2022-04-08	Bonaire	0	7663	0	28
2022-04-09	Bonaire	0	7663	0	28
2022-04-10	Bonaire	0	7663	0	28
2022-04-11	Bonaire	0	7663	0	28
2022-04-12	Bonaire	0	7663	0	28
2022-04-13	Bonaire	0	7663	0	28
2022-04-14	Bonaire	0	7663	0	28
2022-04-15	Bonaire	0	7663	0	28
2022-04-16	Bonaire	0	7663	0	28
2022-04-17	Bonaire	0	7663	0	28
2022-04-18	Bonaire	0	7663	0	28
2022-04-19	Bonaire	0	7663	0	28
2022-04-20	Bonaire	502	8165	1	29
2022-04-21	Bonaire	0	8165	0	29
2022-04-22	Bonaire	0	8165	0	29
2022-04-23	Bonaire	0	8165	0	29
2022-04-24	Bonaire	0	8165	0	29
2022-04-25	Bonaire	0	8165	0	29
2022-04-26	Bonaire	0	8165	0	29
2022-04-27	Bonaire	119	8284	0	29
2022-04-28	Bonaire	0	8284	0	29
2022-04-29	Bonaire	0	8284	0	29
2022-04-30	Bonaire	0	8284	0	29
2022-05-01	Bonaire	0	8284	0	29
2022-05-02	Bonaire	0	8284	0	29
2022-05-03	Bonaire	0	8284	0	29
2022-05-04	Bonaire	72	8356	0	29
2022-05-05	Bonaire	0	8356	0	29
2022-05-06	Bonaire	0	8356	0	29
2022-05-07	Bonaire	0	8356	0	29
2022-05-08	Bonaire	0	8356	0	29
2022-05-09	Bonaire	0	8356	0	29
2022-05-10	Bonaire	0	8356	0	29
2022-05-11	Bonaire	88	8444	1	30
2022-05-12	Bonaire	0	8444	0	30
2022-05-13	Bonaire	0	8444	0	30
2022-05-14	Bonaire	0	8444	0	30
2022-05-15	Bonaire	0	8444	0	30
2022-05-16	Bonaire	0	8444	0	30
2022-05-17	Bonaire	0	8444	0	30
2022-05-18	Bonaire	71	8515	0	30
2022-05-19	Bonaire	0	8515	0	30
2022-05-20	Bonaire	0	8515	0	30
2022-05-21	Bonaire	0	8515	0	30
2022-05-22	Bonaire	0	8515	0	30
2022-05-23	Bonaire	0	8515	0	30
2022-05-24	Bonaire	0	8515	0	30
2022-05-25	Bonaire	40	8555	0	30
2022-05-26	Bonaire	0	8555	0	30
2022-05-27	Bonaire	0	8555	0	30
2022-05-28	Bonaire	0	8555	0	30
2022-05-29	Bonaire	0	8555	0	30
2022-05-30	Bonaire	0	8555	0	30
2022-05-31	Bonaire	0	8555	0	30
2022-06-01	Bonaire	39	8594	0	30
2022-06-02	Bonaire	0	8594	0	30
2022-06-03	Bonaire	0	8594	0	30
2022-06-04	Bonaire	0	8594	0	30
2022-06-05	Bonaire	0	8594	0	30
2022-06-06	Bonaire	0	8594	0	30
2022-06-07	Bonaire	0	8594	0	30
2022-06-08	Bonaire	56	8650	0	30
2022-06-09	Bonaire	0	8650	0	30
2022-06-10	Bonaire	0	8650	0	30
2022-06-11	Bonaire	0	8650	0	30
2022-06-12	Bonaire	0	8650	0	30
2022-06-13	Bonaire	0	8650	0	30
2022-06-14	Bonaire	0	8650	0	30
2022-06-15	Bonaire	46	8696	0	30
2022-06-16	Bonaire	0	8696	0	30
2022-06-17	Bonaire	0	8696	0	30
2022-06-18	Bonaire	0	8696	0	30
2022-06-19	Bonaire	0	8696	0	30
2022-06-20	Bonaire	0	8696	0	30
2022-06-21	Bonaire	0	8696	0	30
2022-06-22	Bonaire	43	8739	0	30
2022-06-23	Bonaire	0	8739	0	30
2022-06-24	Bonaire	0	8739	0	30
2022-06-25	Bonaire	0	8739	0	30
2022-06-26	Bonaire	0	8739	0	30
2022-06-27	Bonaire	0	8739	0	30
2022-06-28	Bonaire	0	8739	0	30
2022-06-29	Bonaire	71	8810	0	30
2022-06-30	Bonaire	0	8810	0	30
2022-07-01	Bonaire	0	8810	0	30
2022-07-02	Bonaire	0	8810	0	30
2022-07-03	Bonaire	0	8810	0	30
2022-07-04	Bonaire	0	8810	0	30
2022-07-05	Bonaire	0	8810	0	30
2022-07-06	Bonaire	0	8810	0	30
2022-07-07	Bonaire	0	8810	0	30
2022-07-08	Bonaire	0	8810	0	30
2022-07-09	Bonaire	0	8810	0	30
2022-07-10	Bonaire	0	8810	0	30
2022-07-11	Bonaire	0	8810	0	30
2022-07-12	Bonaire	0	8810	0	30
2022-07-13	Bonaire	58	8868	0	30
2022-07-14	Bonaire	0	8868	0	30
2022-07-15	Bonaire	0	8868	0	30
2022-07-16	Bonaire	0	8868	0	30
2022-07-17	Bonaire	0	8868	0	30
2022-07-18	Bonaire	0	8868	0	30
2022-07-19	Bonaire	0	8868	0	30
2022-07-20	Bonaire	133	9001	0	30
2022-07-21	Bonaire	0	9001	0	30
2022-07-22	Bonaire	0	9001	0	30
2022-07-23	Bonaire	0	9001	0	30
2022-07-24	Bonaire	0	9001	0	30
2022-07-25	Bonaire	0	9001	0	30
2022-07-26	Bonaire	0	9001	0	30
2022-07-27	Bonaire	67	9068	0	30
2022-07-28	Bonaire	0	9068	0	30
2022-07-29	Bonaire	0	9068	0	30
2022-07-30	Bonaire	0	9068	0	30
2022-07-31	Bonaire	0	9068	0	30
2022-08-01	Bonaire	0	9068	0	30
2022-08-02	Bonaire	0	9068	0	30
2022-08-03	Bonaire	41	9109	0	30
2022-08-04	Bonaire	0	9109	0	30
2022-08-05	Bonaire	0	9109	0	30
2022-08-06	Bonaire	0	9109	0	30
2022-08-07	Bonaire	0	9109	0	30
2022-08-08	Bonaire	0	9109	0	30
2022-08-09	Bonaire	0	9109	0	30
2022-08-10	Bonaire	34	9143	0	30
2022-08-11	Bonaire	0	9143	0	30
2022-08-12	Bonaire	0	9143	0	30
2022-08-13	Bonaire	0	9143	0	30
2022-08-14	Bonaire	0	9143	0	30
2022-08-15	Bonaire	0	9143	0	30
2022-08-16	Bonaire	0	9143	0	30
2022-08-17	Bonaire	76	9219	0	30
2022-08-18	Bonaire	0	9219	0	30
2022-08-19	Bonaire	0	9219	0	30
2022-08-20	Bonaire	0	9219	0	30
2022-08-21	Bonaire	0	9219	0	30
2022-08-22	Bonaire	0	9219	0	30
2022-08-23	Bonaire	0	9219	0	30
2022-08-24	Bonaire	69	9288	1	31
2022-08-25	Bonaire	0	9288	0	31
2022-08-26	Bonaire	0	9288	0	31
2022-08-27	Bonaire	0	9288	0	31
2022-08-28	Bonaire	0	9288	0	31
2022-08-29	Bonaire	0	9288	0	31
2022-08-30	Bonaire	0	9288	0	31
2022-08-31	Bonaire	39	9327	0	31
2022-09-01	Bonaire	0	9327	0	31
2022-09-02	Bonaire	0	9327	0	31
2022-09-03	Bonaire	0	9327	0	31
2022-09-04	Bonaire	0	9327	0	31
2022-09-05	Bonaire	0	9327	0	31
2022-09-06	Bonaire	0	9327	0	31
2022-09-07	Bonaire	35	9362	0	31
2022-09-08	Bonaire	0	9362	0	31
2022-09-09	Bonaire	0	9362	0	31
2022-09-10	Bonaire	0	9362	0	31
2022-09-11	Bonaire	0	9362	0	31
2022-09-12	Bonaire	0	9362	0	31
2022-09-13	Bonaire	0	9362	0	31
2022-09-14	Bonaire	0	9362	0	31
2022-09-15	Bonaire	24	9386	0	31
2022-09-16	Bonaire	0	9386	0	31
2022-09-17	Bonaire	0	9386	0	31
2022-09-18	Bonaire	0	9386	0	31
2022-09-19	Bonaire	0	9386	0	31
2022-09-20	Bonaire	0	9386	0	31
2022-09-21	Bonaire	15	9401	0	31
2022-09-22	Bonaire	0	9401	0	31
2022-09-23	Bonaire	0	9401	0	31
2022-09-24	Bonaire	0	9401	0	31
2022-09-25	Bonaire	0	9401	0	31
2022-09-26	Bonaire	0	9401	0	31
2022-09-27	Bonaire	0	9401	0	31
2022-09-28	Bonaire	18	9419	0	31
2022-09-29	Bonaire	0	9419	0	31
2022-09-30	Bonaire	0	9419	0	31
2022-10-01	Bonaire	0	9419	0	31
2022-10-02	Bonaire	0	9419	0	31
2022-10-03	Bonaire	0	9419	0	31
2022-10-04	Bonaire	0	9419	0	31
2022-10-05	Bonaire	21	9440	0	31
2022-10-06	Bonaire	0	9440	0	31
2022-10-07	Bonaire	0	9440	0	31
2022-10-08	Bonaire	0	9440	0	31
2022-10-09	Bonaire	0	9440	0	31
2022-10-10	Bonaire	0	9440	0	31
2022-10-11	Bonaire	0	9440	0	31
2022-10-12	Bonaire	28	9468	0	31
2022-10-13	Bonaire	0	9468	0	31
2022-10-14	Bonaire	0	9468	0	31
2022-10-15	Bonaire	0	9468	0	31
2022-10-16	Bonaire	0	9468	0	31
2022-10-17	Bonaire	0	9468	0	31
2022-10-18	Bonaire	0	9468	0	31
2022-10-19	Bonaire	31	9499	0	31
2022-10-20	Bonaire	0	9499	0	31
2022-10-21	Bonaire	0	9499	0	31
2022-10-22	Bonaire	0	9499	0	31
2022-10-23	Bonaire	0	9499	0	31
2022-10-24	Bonaire	0	9499	0	31
2022-10-25	Bonaire	0	9499	0	31
2022-10-26	Bonaire	17	9516	0	31
2022-10-27	Bonaire	0	9516	0	31
2022-10-28	Bonaire	0	9516	0	31
2022-10-29	Bonaire	0	9516	0	31
2022-10-30	Bonaire	0	9516	0	31
2022-10-31	Bonaire	0	9516	0	31
2022-11-01	Bonaire	0	9516	0	31
2022-11-02	Bonaire	15	9531	0	31
2022-11-03	Bonaire	0	9531	0	31
2022-11-04	Bonaire	0	9531	0	31
2022-11-05	Bonaire	0	9531	0	31
2022-11-06	Bonaire	0	9531	0	31
2022-11-07	Bonaire	0	9531	0	31
2022-11-08	Bonaire	0	9531	0	31
2022-11-09	Bonaire	0	9531	0	31
2022-11-10	Bonaire	23	9554	0	31
2022-11-11	Bonaire	0	9554	0	31
2022-11-12	Bonaire	0	9554	0	31
2022-11-13	Bonaire	0	9554	0	31
2022-11-14	Bonaire	0	9554	0	31
2022-11-15	Bonaire	0	9554	0	31
2022-11-16	Bonaire	24	9578	0	31
2022-11-17	Bonaire	0	9578	0	31
2022-11-18	Bonaire	0	9578	0	31
2022-11-19	Bonaire	0	9578	0	31
2022-11-20	Bonaire	0	9578	0	31
2022-11-21	Bonaire	0	9578	0	31
2022-11-22	Bonaire	0	9578	0	31
2022-11-23	Bonaire	24	9602	0	31
2022-11-24	Bonaire	0	9602	0	31
2022-11-25	Bonaire	0	9602	0	31
2022-11-26	Bonaire	0	9602	0	31
2022-11-27	Bonaire	0	9602	0	31
2022-11-28	Bonaire	0	9602	0	31
2022-11-29	Bonaire	0	9602	0	31
2022-11-30	Bonaire	11	9613	0	31
2022-12-01	Bonaire	0	9613	0	31
2022-12-02	Bonaire	0	9613	0	31
2022-12-03	Bonaire	0	9613	0	31
2022-12-04	Bonaire	0	9613	0	31
2022-12-05	Bonaire	0	9613	0	31
2022-12-06	Bonaire	0	9613	0	31
2022-12-07	Bonaire	37	9650	0	31
2022-12-08	Bonaire	0	9650	0	31
2022-12-09	Bonaire	0	9650	0	31
2022-12-10	Bonaire	0	9650	0	31
2022-12-11	Bonaire	0	9650	0	31
2022-12-12	Bonaire	0	9650	0	31
2022-12-13	Bonaire	0	9650	0	31
2022-12-14	Bonaire	64	9714	0	31
2022-12-15	Bonaire	0	9714	0	31
2022-12-16	Bonaire	0	9714	0	31
2022-12-17	Bonaire	0	9714	0	31
2022-12-18	Bonaire	0	9714	0	31
2022-12-19	Bonaire	0	9714	0	31
2022-12-20	Bonaire	0	9714	0	31
2022-12-21	Bonaire	53	9767	1	32
2022-12-22	Bonaire	0	9767	0	32
2022-12-23	Bonaire	0	9767	0	32
2022-12-24	Bonaire	0	9767	0	32
2022-12-25	Bonaire	0	9767	0	32
2022-12-26	Bonaire	0	9767	0	32
2022-12-27	Bonaire	0	9767	0	32
2022-12-28	Bonaire	0	9767	0	32
2022-12-29	Bonaire	0	9767	0	32
2022-12-30	Bonaire	0	9767	0	32
2022-12-31	Bonaire	0	9767	0	32
2023-01-01	Bonaire	0	9767	1	33
2023-01-02	Bonaire	0	9767	0	33
2023-01-03	Bonaire	0	9767	0	33
2023-01-04	Bonaire	44	9811	0	33
2023-01-05	Bonaire	0	9811	0	33
2023-01-06	Bonaire	0	9811	0	33
2023-01-07	Bonaire	0	9811	0	33
2023-01-08	Bonaire	0	9811	0	33
2023-01-09	Bonaire	0	9811	0	33
2023-01-10	Bonaire	0	9811	0	33
2023-01-11	Bonaire	0	9811	0	33
2023-01-12	Bonaire	11	9822	0	33
2023-01-13	Bonaire	0	9822	0	33
2023-01-14	Bonaire	0	9822	0	33
2023-01-15	Bonaire	0	9822	0	33
2023-01-16	Bonaire	0	9822	0	33
2023-01-17	Bonaire	0	9822	0	33
2023-01-18	Bonaire	2	9824	0	33
2023-01-19	Bonaire	0	9824	0	33
2023-01-20	Bonaire	0	9824	0	33
2023-01-21	Bonaire	0	9824	0	33
2023-01-22	Bonaire	0	9824	0	33
2023-01-23	Bonaire	0	9824	0	33
2023-01-24	Bonaire	0	9824	0	33
2023-01-25	Bonaire	4	9828	0	33
2023-01-26	Bonaire	0	9828	0	33
2023-01-27	Bonaire	0	9828	0	33
2023-01-28	Bonaire	0	9828	0	33
2023-01-29	Bonaire	0	9828	0	33
2023-01-30	Bonaire	0	9828	0	33
2023-01-31	Bonaire	0	9828	0	33
2023-02-01	Bonaire	11	9839	0	33
2023-02-02	Bonaire	0	9839	0	33
2023-02-03	Bonaire	0	9839	0	33
2023-02-04	Bonaire	0	9839	0	33
2023-02-05	Bonaire	0	9839	0	33
2023-02-06	Bonaire	0	9839	0	33
2023-02-07	Bonaire	0	9839	0	33
2023-02-08	Bonaire	0	9839	0	33
2023-02-09	Bonaire	3	9842	0	33
2023-02-10	Bonaire	0	9842	0	33
2023-02-11	Bonaire	0	9842	0	33
2023-02-12	Bonaire	0	9842	0	33
2023-02-13	Bonaire	0	9842	0	33
2023-02-14	Bonaire	0	9842	0	33
2023-02-15	Bonaire	0	9842	0	33
2023-02-16	Bonaire	0	9842	0	33
2023-02-17	Bonaire	0	9842	0	33
2023-02-18	Bonaire	0	9842	0	33
2023-02-19	Bonaire	0	9842	0	33
2023-02-20	Bonaire	0	9842	0	33
2023-02-21	Bonaire	0	9842	0	33
2020-01-03	Bosnia and Herzegovina	0	0	0	0
2020-01-04	Bosnia and Herzegovina	0	0	0	0
2020-01-05	Bosnia and Herzegovina	0	0	0	0
2020-01-06	Bosnia and Herzegovina	0	0	0	0
2020-01-07	Bosnia and Herzegovina	0	0	0	0
2020-01-08	Bosnia and Herzegovina	0	0	0	0
2020-01-09	Bosnia and Herzegovina	0	0	0	0
2020-01-10	Bosnia and Herzegovina	0	0	0	0
2020-01-11	Bosnia and Herzegovina	0	0	0	0
2020-01-12	Bosnia and Herzegovina	0	0	0	0
2020-01-13	Bosnia and Herzegovina	0	0	0	0
2020-01-14	Bosnia and Herzegovina	0	0	0	0
2020-01-15	Bosnia and Herzegovina	0	0	0	0
2020-01-16	Bosnia and Herzegovina	0	0	0	0
2020-01-17	Bosnia and Herzegovina	0	0	0	0
2020-01-18	Bosnia and Herzegovina	0	0	0	0
2020-01-19	Bosnia and Herzegovina	0	0	0	0
2020-01-20	Bosnia and Herzegovina	0	0	0	0
2020-01-21	Bosnia and Herzegovina	0	0	0	0
2020-01-22	Bosnia and Herzegovina	0	0	0	0
2020-01-23	Bosnia and Herzegovina	0	0	0	0
2020-01-24	Bosnia and Herzegovina	0	0	0	0
2020-01-25	Bosnia and Herzegovina	0	0	0	0
2020-01-26	Bosnia and Herzegovina	0	0	0	0
2020-01-27	Bosnia and Herzegovina	0	0	0	0
2020-01-28	Bosnia and Herzegovina	0	0	0	0
2020-01-29	Bosnia and Herzegovina	0	0	0	0
2020-01-30	Bosnia and Herzegovina	0	0	0	0
2020-01-31	Bosnia and Herzegovina	0	0	0	0
2020-02-01	Bosnia and Herzegovina	0	0	0	0
2020-02-02	Bosnia and Herzegovina	0	0	0	0
2020-02-03	Bosnia and Herzegovina	0	0	0	0
2020-02-04	Bosnia and Herzegovina	0	0	0	0
2020-02-05	Bosnia and Herzegovina	0	0	0	0
2020-02-06	Bosnia and Herzegovina	0	0	0	0
2020-02-07	Bosnia and Herzegovina	0	0	0	0
2020-02-08	Bosnia and Herzegovina	0	0	0	0
2020-02-09	Bosnia and Herzegovina	0	0	0	0
2020-02-10	Bosnia and Herzegovina	0	0	0	0
2020-02-11	Bosnia and Herzegovina	0	0	0	0
2020-02-12	Bosnia and Herzegovina	0	0	0	0
2020-02-13	Bosnia and Herzegovina	0	0	0	0
2020-02-14	Bosnia and Herzegovina	0	0	0	0
2020-02-15	Bosnia and Herzegovina	0	0	0	0
2020-02-16	Bosnia and Herzegovina	0	0	0	0
2020-02-17	Bosnia and Herzegovina	0	0	0	0
2020-02-18	Bosnia and Herzegovina	0	0	0	0
2020-02-19	Bosnia and Herzegovina	0	0	0	0
2020-02-20	Bosnia and Herzegovina	0	0	0	0
2020-02-21	Bosnia and Herzegovina	0	0	0	0
2020-02-22	Bosnia and Herzegovina	0	0	0	0
2020-02-23	Bosnia and Herzegovina	0	0	0	0
2020-02-24	Bosnia and Herzegovina	0	0	0	0
2020-02-25	Bosnia and Herzegovina	0	0	0	0
2020-02-26	Bosnia and Herzegovina	0	0	0	0
2020-02-27	Bosnia and Herzegovina	0	0	0	0
2020-02-28	Bosnia and Herzegovina	0	0	0	0
2020-02-29	Bosnia and Herzegovina	0	0	0	0
2020-03-01	Bosnia and Herzegovina	0	0	0	0
2020-03-02	Bosnia and Herzegovina	0	0	0	0
2020-03-03	Bosnia and Herzegovina	0	0	0	0
2020-03-04	Bosnia and Herzegovina	0	0	0	0
2020-03-05	Bosnia and Herzegovina	2	2	0	0
2020-03-06	Bosnia and Herzegovina	0	2	0	0
2020-03-07	Bosnia and Herzegovina	0	2	0	0
2020-03-08	Bosnia and Herzegovina	0	2	0	0
2020-03-09	Bosnia and Herzegovina	0	2	0	0
2020-03-10	Bosnia and Herzegovina	0	2	0	0
2020-03-11	Bosnia and Herzegovina	0	2	0	0
2020-03-12	Bosnia and Herzegovina	3	5	0	0
2020-03-13	Bosnia and Herzegovina	0	5	0	0
2020-03-14	Bosnia and Herzegovina	8	13	0	0
2020-03-15	Bosnia and Herzegovina	0	13	0	0
2020-03-16	Bosnia and Herzegovina	5	18	0	0
2020-03-17	Bosnia and Herzegovina	1	19	0	0
2020-03-18	Bosnia and Herzegovina	2	21	0	0
2020-03-19	Bosnia and Herzegovina	14	35	0	0
2020-03-20	Bosnia and Herzegovina	9	44	0	0
2020-03-21	Bosnia and Herzegovina	48	92	1	1
2020-03-22	Bosnia and Herzegovina	33	125	0	1
2020-03-23	Bosnia and Herzegovina	6	131	0	1
2020-03-24	Bosnia and Herzegovina	33	164	1	2
2020-03-25	Bosnia and Herzegovina	9	173	1	3
2020-03-26	Bosnia and Herzegovina	33	206	0	3
2020-03-27	Bosnia and Herzegovina	20	226	1	4
2020-03-28	Bosnia and Herzegovina	36	262	2	6
2020-03-29	Bosnia and Herzegovina	56	318	0	6
2020-03-30	Bosnia and Herzegovina	34	352	3	9
2020-03-31	Bosnia and Herzegovina	54	406	3	12
2020-04-01	Bosnia and Herzegovina	51	457	1	13
2020-04-02	Bosnia and Herzegovina	0	457	0	13
2020-04-03	Bosnia and Herzegovina	56	513	2	15
2020-04-04	Bosnia and Herzegovina	54	567	3	18
2020-04-05	Bosnia and Herzegovina	52	619	3	21
2020-04-06	Bosnia and Herzegovina	29	648	0	21
2020-04-07	Bosnia and Herzegovina	46	694	8	29
2020-04-08	Bosnia and Herzegovina	84	778	1	30
2020-04-09	Bosnia and Herzegovina	25	803	4	34
2020-04-10	Bosnia and Herzegovina	54	857	1	35
2020-04-11	Bosnia and Herzegovina	42	899	1	36
2020-04-12	Bosnia and Herzegovina	36	935	1	37
2020-04-13	Bosnia and Herzegovina	65	1000	1	38
2020-04-14	Bosnia and Herzegovina	30	1030	1	39
2020-04-15	Bosnia and Herzegovina	53	1083	1	40
2020-04-16	Bosnia and Herzegovina	27	1110	1	41
2020-04-17	Bosnia and Herzegovina	57	1167	2	43
2020-04-18	Bosnia and Herzegovina	32	1199	3	46
2020-04-19	Bosnia and Herzegovina	69	1268	1	47
2020-04-20	Bosnia and Herzegovina	17	1285	1	48
2020-04-21	Bosnia and Herzegovina	24	1309	1	49
2020-04-22	Bosnia and Herzegovina	33	1342	2	51
2020-04-23	Bosnia and Herzegovina	26	1368	2	53
2020-04-24	Bosnia and Herzegovina	45	1413	1	54
2020-04-25	Bosnia and Herzegovina	8	1421	1	55
2020-04-26	Bosnia and Herzegovina	65	1486	2	57
2020-04-27	Bosnia and Herzegovina	30	1516	2	59
2020-04-28	Bosnia and Herzegovina	49	1565	1	60
2020-04-29	Bosnia and Herzegovina	20	1585	3	63
2020-04-30	Bosnia and Herzegovina	92	1677	2	65
2020-05-01	Bosnia and Herzegovina	80	1757	4	69
2020-05-02	Bosnia and Herzegovina	24	1781	1	70
2020-05-03	Bosnia and Herzegovina	58	1839	2	72
2020-05-04	Bosnia and Herzegovina	18	1857	5	77
2020-05-05	Bosnia and Herzegovina	69	1926	1	78
2020-05-06	Bosnia and Herzegovina	20	1946	1	79
2020-05-07	Bosnia and Herzegovina	41	1987	7	86
2020-05-08	Bosnia and Herzegovina	40	2027	4	90
2020-05-09	Bosnia and Herzegovina	43	2070	8	98
2020-05-10	Bosnia and Herzegovina	20	2090	4	102
2020-05-11	Bosnia and Herzegovina	27	2117	5	107
2020-05-12	Bosnia and Herzegovina	24	2141	6	113
2020-05-13	Bosnia and Herzegovina	17	2158	4	117
2020-05-14	Bosnia and Herzegovina	23	2181	3	120
2020-05-15	Bosnia and Herzegovina	37	2218	2	122
2020-05-16	Bosnia and Herzegovina	18	2236	6	128
2020-05-17	Bosnia and Herzegovina	31	2267	1	129
2020-05-18	Bosnia and Herzegovina	23	2290	4	133
2020-05-19	Bosnia and Herzegovina	14	2304	0	133
2020-05-20	Bosnia and Herzegovina	17	2321	1	134
2020-05-21	Bosnia and Herzegovina	17	2338	2	136
2020-05-22	Bosnia and Herzegovina	12	2350	4	140
2020-05-23	Bosnia and Herzegovina	22	2372	1	141
2020-05-24	Bosnia and Herzegovina	19	2391	0	141
2020-05-25	Bosnia and Herzegovina	10	2401	3	144
2020-05-26	Bosnia and Herzegovina	5	2406	2	146
2020-05-27	Bosnia and Herzegovina	10	2416	3	149
2020-05-28	Bosnia and Herzegovina	19	2435	2	151
2020-05-29	Bosnia and Herzegovina	27	2462	2	153
2020-05-30	Bosnia and Herzegovina	23	2485	0	153
2020-05-31	Bosnia and Herzegovina	9	2494	0	153
2020-06-01	Bosnia and Herzegovina	16	2510	0	153
2020-06-02	Bosnia and Herzegovina	14	2524	1	154
2020-06-03	Bosnia and Herzegovina	11	2535	3	157
2020-06-04	Bosnia and Herzegovina	16	2551	0	157
2020-06-05	Bosnia and Herzegovina	43	2594	2	159
2020-06-06	Bosnia and Herzegovina	12	2606	0	159
2020-06-07	Bosnia and Herzegovina	40	2646	0	159
2020-06-08	Bosnia and Herzegovina	28	2674	1	160
2020-06-09	Bosnia and Herzegovina	30	2704	0	160
2020-06-10	Bosnia and Herzegovina	24	2728	0	160
2020-06-11	Bosnia and Herzegovina	47	2775	1	161
2020-06-12	Bosnia and Herzegovina	57	2832	0	161
2020-06-13	Bosnia and Herzegovina	61	2893	2	163
2020-06-14	Bosnia and Herzegovina	0	2893	0	163
2020-06-15	Bosnia and Herzegovina	109	3002	1	164
2020-06-16	Bosnia and Herzegovina	38	3040	1	165
2020-06-17	Bosnia and Herzegovina	45	3085	3	168
2020-06-18	Bosnia and Herzegovina	56	3141	0	168
2020-06-19	Bosnia and Herzegovina	33	3174	0	168
2020-06-20	Bosnia and Herzegovina	99	3273	1	169
2020-06-21	Bosnia and Herzegovina	74	3347	1	170
2020-06-22	Bosnia and Herzegovina	85	3432	0	170
2020-06-23	Bosnia and Herzegovina	93	3525	1	171
2020-06-24	Bosnia and Herzegovina	63	3588	1	172
2020-06-25	Bosnia and Herzegovina	88	3676	1	173
2020-06-26	Bosnia and Herzegovina	120	3796	2	175
2020-06-27	Bosnia and Herzegovina	139	3935	3	178
2020-06-28	Bosnia and Herzegovina	163	4098	2	180
2020-06-29	Bosnia and Herzegovina	108	4206	3	183
2020-06-30	Bosnia and Herzegovina	119	4325	1	184
2020-07-01	Bosnia and Herzegovina	128	4453	2	186
2020-07-02	Bosnia and Herzegovina	153	4606	2	188
2020-07-03	Bosnia and Herzegovina	182	4788	1	189
2020-07-04	Bosnia and Herzegovina	174	4962	2	191
2020-07-05	Bosnia and Herzegovina	288	5250	2	193
2020-07-06	Bosnia and Herzegovina	144	5394	3	196
2020-07-07	Bosnia and Herzegovina	64	5458	3	199
2020-07-08	Bosnia and Herzegovina	163	5621	8	207
2020-07-09	Bosnia and Herzegovina	248	5869	2	209
2020-07-10	Bosnia and Herzegovina	217	6086	5	214
2020-07-11	Bosnia and Herzegovina	316	6402	2	216
2020-07-12	Bosnia and Herzegovina	318	6720	3	219
2020-07-13	Bosnia and Herzegovina	164	6884	3	222
2020-07-14	Bosnia and Herzegovina	97	6981	4	226
2020-07-15	Bosnia and Herzegovina	199	7180	5	231
2020-07-16	Bosnia and Herzegovina	231	7411	4	235
2020-07-17	Bosnia and Herzegovina	270	7681	6	241
2020-07-18	Bosnia and Herzegovina	227	7908	4	245
2020-07-19	Bosnia and Herzegovina	256	8164	3	248
2020-07-20	Bosnia and Herzegovina	288	8452	5	253
2020-07-21	Bosnia and Herzegovina	140	8592	6	259
2020-07-22	Bosnia and Herzegovina	195	8787	5	264
2020-07-23	Bosnia and Herzegovina	328	9115	4	268
2020-07-24	Bosnia and Herzegovina	347	9462	6	274
2020-07-25	Bosnia and Herzegovina	305	9767	6	280
2020-07-26	Bosnia and Herzegovina	285	10052	5	285
2020-07-27	Bosnia and Herzegovina	263	10315	2	287
2020-07-28	Bosnia and Herzegovina	183	10498	7	294
2020-07-29	Bosnia and Herzegovina	268	10766	3	297
2020-07-30	Bosnia and Herzegovina	361	11127	19	316
2020-07-31	Bosnia and Herzegovina	317	11444	12	328
2020-08-01	Bosnia and Herzegovina	0	11444	0	328
2020-08-02	Bosnia and Herzegovina	432	11876	11	339
2020-08-03	Bosnia and Herzegovina	296	12172	12	351
2020-08-04	Bosnia and Herzegovina	290	12462	11	362
2020-08-05	Bosnia and Herzegovina	394	12856	11	373
2020-08-06	Bosnia and Herzegovina	282	13138	6	379
2020-08-07	Bosnia and Herzegovina	258	13396	5	384
2020-08-08	Bosnia and Herzegovina	291	13687	10	394
2020-08-09	Bosnia and Herzegovina	402	14089	8	402
2020-08-10	Bosnia and Herzegovina	236	14325	6	408
2020-08-11	Bosnia and Herzegovina	173	14498	17	425
2020-08-12	Bosnia and Herzegovina	210	14708	22	447
2020-08-13	Bosnia and Herzegovina	253	14961	6	453
2020-08-14	Bosnia and Herzegovina	223	15184	5	458
2020-08-15	Bosnia and Herzegovina	351	15535	11	469
2020-08-16	Bosnia and Herzegovina	255	15790	2	471
2020-08-17	Bosnia and Herzegovina	219	16009	9	480
2020-08-18	Bosnia and Herzegovina	102	16111	6	486
2020-08-19	Bosnia and Herzegovina	240	16351	9	495
2020-08-20	Bosnia and Herzegovina	340	16691	12	507
2020-08-21	Bosnia and Herzegovina	338	17029	8	515
2020-08-22	Bosnia and Herzegovina	365	17394	10	525
2020-08-23	Bosnia and Herzegovina	320	17714	6	531
2020-08-24	Bosnia and Herzegovina	188	17902	5	536
2020-08-25	Bosnia and Herzegovina	127	18029	11	547
2020-08-26	Bosnia and Herzegovina	297	18326	13	560
2020-08-27	Bosnia and Herzegovina	283	18609	11	571
2020-08-28	Bosnia and Herzegovina	311	18920	11	582
2020-08-29	Bosnia and Herzegovina	294	19214	9	591
2020-08-30	Bosnia and Herzegovina	336	19550	3	594
2020-08-31	Bosnia and Herzegovina	243	19793	4	598
2020-09-01	Bosnia and Herzegovina	171	19964	11	609
2020-09-02	Bosnia and Herzegovina	270	20234	11	620
2020-09-03	Bosnia and Herzegovina	283	20517	7	627
2020-09-04	Bosnia and Herzegovina	287	20804	9	636
2020-09-05	Bosnia and Herzegovina	338	21142	3	639
2020-09-06	Bosnia and Herzegovina	297	21439	12	651
2020-09-07	Bosnia and Herzegovina	121	21560	4	655
2020-09-08	Bosnia and Herzegovina	100	21660	9	664
2020-09-09	Bosnia and Herzegovina	301	21961	5	669
2020-09-10	Bosnia and Herzegovina	297	22258	6	675
2020-09-11	Bosnia and Herzegovina	286	22544	5	680
2020-09-12	Bosnia and Herzegovina	290	22834	6	686
2020-09-13	Bosnia and Herzegovina	305	23139	4	690
2020-09-14	Bosnia and Herzegovina	328	23467	6	696
2020-09-15	Bosnia and Herzegovina	168	23635	9	705
2020-09-16	Bosnia and Herzegovina	294	23929	20	725
2020-09-17	Bosnia and Herzegovina	282	24211	11	736
2020-09-18	Bosnia and Herzegovina	394	24605	11	747
2020-09-19	Bosnia and Herzegovina	292	24897	5	752
2020-09-20	Bosnia and Herzegovina	320	25217	6	758
2020-09-21	Bosnia and Herzegovina	212	25429	6	764
2020-09-22	Bosnia and Herzegovina	92	25521	6	770
2020-09-23	Bosnia and Herzegovina	216	25737	8	778
2020-09-24	Bosnia and Herzegovina	344	26081	12	790
2020-09-25	Bosnia and Herzegovina	235	26316	12	802
2020-09-26	Bosnia and Herzegovina	248	26564	6	808
2020-09-27	Bosnia and Herzegovina	235	26799	7	815
2020-09-28	Bosnia and Herzegovina	122	26921	2	817
2020-09-29	Bosnia and Herzegovina	80	27001	12	829
2020-09-30	Bosnia and Herzegovina	225	27226	14	843
2020-10-01	Bosnia and Herzegovina	243	27469	13	856
2020-10-02	Bosnia and Herzegovina	280	27749	5	861
2020-10-03	Bosnia and Herzegovina	226	27975	10	871
2020-10-04	Bosnia and Herzegovina	262	28237	6	877
2020-10-05	Bosnia and Herzegovina	68	28305	2	879
2020-10-06	Bosnia and Herzegovina	144	28449	9	888
2020-10-07	Bosnia and Herzegovina	261	28710	15	903
2020-10-08	Bosnia and Herzegovina	365	29075	5	908
2020-10-09	Bosnia and Herzegovina	453	29528	5	913
2020-10-10	Bosnia and Herzegovina	389	29917	13	926
2020-10-11	Bosnia and Herzegovina	428	30345	1	927
2020-10-12	Bosnia and Herzegovina	302	30647	1	928
2020-10-13	Bosnia and Herzegovina	190	30837	8	936
2020-10-14	Bosnia and Herzegovina	336	31173	11	947
2020-10-15	Bosnia and Herzegovina	482	31655	11	958
2020-10-16	Bosnia and Herzegovina	569	32224	14	972
2020-10-17	Bosnia and Herzegovina	621	32845	8	980
2020-10-18	Bosnia and Herzegovina	712	33557	2	982
2020-10-19	Bosnia and Herzegovina	559	34116	4	986
2020-10-20	Bosnia and Herzegovina	545	34661	11	997
2020-10-21	Bosnia and Herzegovina	728	35389	20	1017
2020-10-22	Bosnia and Herzegovina	926	36315	14	1031
2020-10-23	Bosnia and Herzegovina	999	37314	20	1051
2020-10-24	Bosnia and Herzegovina	1179	38493	14	1065
2020-10-25	Bosnia and Herzegovina	1265	39758	6	1071
2020-10-26	Bosnia and Herzegovina	1135	40893	15	1086
2020-10-27	Bosnia and Herzegovina	703	41596	18	1104
2020-10-28	Bosnia and Herzegovina	1555	43151	21	1125
2020-10-29	Bosnia and Herzegovina	1586	44737	36	1161
2020-10-30	Bosnia and Herzegovina	1902	46639	21	1182
2020-10-31	Bosnia and Herzegovina	1498	48137	30	1212
2020-11-01	Bosnia and Herzegovina	1953	50090	22	1234
2020-11-02	Bosnia and Herzegovina	1415	51505	14	1248
2020-11-03	Bosnia and Herzegovina	764	52269	32	1280
2020-11-04	Bosnia and Herzegovina	1553	53822	37	1317
2020-11-05	Bosnia and Herzegovina	1776	55598	41	1358
2020-11-06	Bosnia and Herzegovina	1908	57506	44	1402
2020-11-07	Bosnia and Herzegovina	1921	59427	55	1457
2020-11-08	Bosnia and Herzegovina	1785	61212	33	1490
2020-11-09	Bosnia and Herzegovina	1211	62423	20	1510
2020-11-10	Bosnia and Herzegovina	996	63419	73	1583
2020-11-11	Bosnia and Herzegovina	1605	65024	46	1629
2020-11-12	Bosnia and Herzegovina	1541	66565	72	1701
2020-11-13	Bosnia and Herzegovina	1728	68293	49	1750
2020-11-14	Bosnia and Herzegovina	1332	69625	58	1808
2020-11-15	Bosnia and Herzegovina	1275	70900	49	1857
2020-11-16	Bosnia and Herzegovina	1056	71956	41	1898
2020-11-17	Bosnia and Herzegovina	733	72689	75	1973
2020-11-18	Bosnia and Herzegovina	1255	73944	69	2042
2020-11-19	Bosnia and Herzegovina	1633	75577	47	2089
2020-11-20	Bosnia and Herzegovina	1180	76757	64	2153
2020-11-21	Bosnia and Herzegovina	1237	77994	56	2209
2020-11-22	Bosnia and Herzegovina	1315	79309	40	2249
2020-11-23	Bosnia and Herzegovina	697	80006	27	2276
2020-11-24	Bosnia and Herzegovina	547	80553	66	2342
2020-11-25	Bosnia and Herzegovina	1186	81739	52	2394
2020-11-26	Bosnia and Herzegovina	1589	83328	35	2429
2020-11-27	Bosnia and Herzegovina	924	84252	51	2480
2020-11-28	Bosnia and Herzegovina	1179	85431	62	2542
2020-11-29	Bosnia and Herzegovina	1279	86710	34	2576
2020-11-30	Bosnia and Herzegovina	564	87274	44	2620
2020-12-01	Bosnia and Herzegovina	627	87901	61	2681
2020-12-02	Bosnia and Herzegovina	1184	89085	46	2727
2020-12-03	Bosnia and Herzegovina	1293	90378	46	2773
2020-12-04	Bosnia and Herzegovina	1161	91539	39	2812
2020-12-05	Bosnia and Herzegovina	1254	92793	53	2865
2020-12-06	Bosnia and Herzegovina	975	93768	57	2922
2020-12-07	Bosnia and Herzegovina	739	94507	30	2952
2020-12-08	Bosnia and Herzegovina	437	94944	60	3012
2020-12-09	Bosnia and Herzegovina	1077	96021	69	3081
2020-12-10	Bosnia and Herzegovina	1296	97317	70	3151
2020-12-11	Bosnia and Herzegovina	1286	98603	48	3199
2020-12-12	Bosnia and Herzegovina	940	99543	51	3250
2020-12-13	Bosnia and Herzegovina	763	100306	48	3298
2020-12-14	Bosnia and Herzegovina	811	101117	38	3336
2020-12-15	Bosnia and Herzegovina	344	101461	55	3391
2020-12-16	Bosnia and Herzegovina	869	102330	66	3457
2020-12-17	Bosnia and Herzegovina	902	103232	54	3511
2020-12-18	Bosnia and Herzegovina	855	104087	38	3549
2020-12-19	Bosnia and Herzegovina	794	104881	34	3583
2020-12-20	Bosnia and Herzegovina	643	105524	42	3625
2020-12-21	Bosnia and Herzegovina	482	106006	28	3653
2020-12-22	Bosnia and Herzegovina	216	106222	53	3706
2020-12-23	Bosnia and Herzegovina	674	106896	86	3792
2020-12-24	Bosnia and Herzegovina	674	107570	46	3838
2020-12-25	Bosnia and Herzegovina	728	108298	40	3878
2020-12-26	Bosnia and Herzegovina	593	108891	23	3901
2020-12-27	Bosnia and Herzegovina	439	109330	22	3923
2020-12-28	Bosnia and Herzegovina	361	109691	30	3953
2020-12-29	Bosnia and Herzegovina	220	109911	23	3976
2020-12-30	Bosnia and Herzegovina	543	110454	48	4024
2020-12-31	Bosnia and Herzegovina	531	110985	26	4050
2021-01-01	Bosnia and Herzegovina	657	111642	22	4072
2021-01-02	Bosnia and Herzegovina	501	112143	14	4086
2021-01-03	Bosnia and Herzegovina	202	112345	14	4100
2021-01-04	Bosnia and Herzegovina	300	112645	31	4131
2021-01-05	Bosnia and Herzegovina	183	112828	48	4179
2021-01-06	Bosnia and Herzegovina	564	113392	32	4211
2021-01-07	Bosnia and Herzegovina	760	114152	37	4248
2021-01-08	Bosnia and Herzegovina	250	114402	16	4264
2021-01-09	Bosnia and Herzegovina	518	114920	21	4285
2021-01-10	Bosnia and Herzegovina	459	115379	20	4305
2021-01-11	Bosnia and Herzegovina	254	115633	25	4330
2021-01-12	Bosnia and Herzegovina	125	115758	28	4358
2021-01-13	Bosnia and Herzegovina	442	116200	15	4373
2021-01-14	Bosnia and Herzegovina	468	116668	26	4399
2021-01-15	Bosnia and Herzegovina	343	117011	12	4411
2021-01-16	Bosnia and Herzegovina	320	117331	18	4429
2021-01-17	Bosnia and Herzegovina	462	117793	20	4449
2021-01-18	Bosnia and Herzegovina	180	117973	23	4472
2021-01-19	Bosnia and Herzegovina	110	118083	14	4486
2021-01-20	Bosnia and Herzegovina	300	118383	23	4509
2021-01-21	Bosnia and Herzegovina	334	118717	12	4521
2021-01-22	Bosnia and Herzegovina	489	119206	15	4536
2021-01-23	Bosnia and Herzegovina	214	119420	19	4555
2021-01-24	Bosnia and Herzegovina	420	119840	14	4569
2021-01-25	Bosnia and Herzegovina	203	120043	5	4574
2021-01-26	Bosnia and Herzegovina	100	120143	19	4593
2021-01-27	Bosnia and Herzegovina	389	120532	28	4621
2021-01-28	Bosnia and Herzegovina	332	120864	22	4643
2021-01-29	Bosnia and Herzegovina	330	121194	16	4659
2021-01-30	Bosnia and Herzegovina	303	121497	20	4679
2021-01-31	Bosnia and Herzegovina	394	121891	17	4696
2021-02-01	Bosnia and Herzegovina	195	122086	9	4705
2021-02-02	Bosnia and Herzegovina	113	122199	19	4724
2021-02-03	Bosnia and Herzegovina	262	122461	13	4737
2021-02-04	Bosnia and Herzegovina	367	122828	8	4745
2021-02-05	Bosnia and Herzegovina	314	123142	16	4761
2021-02-06	Bosnia and Herzegovina	292	123434	14	4775
2021-02-07	Bosnia and Herzegovina	270	123704	16	4791
2021-02-08	Bosnia and Herzegovina	240	123944	9	4800
2021-02-09	Bosnia and Herzegovina	157	124101	13	4813
2021-02-10	Bosnia and Herzegovina	342	124443	21	4834
2021-02-11	Bosnia and Herzegovina	253	124696	19	4853
2021-02-12	Bosnia and Herzegovina	427	125123	15	4868
2021-02-13	Bosnia and Herzegovina	279	125402	13	4881
2021-02-14	Bosnia and Herzegovina	240	125642	11	4892
2021-02-15	Bosnia and Herzegovina	381	126023	4	4896
2021-02-16	Bosnia and Herzegovina	116	126139	20	4916
2021-02-17	Bosnia and Herzegovina	274	126413	19	4935
2021-02-18	Bosnia and Herzegovina	368	126781	14	4949
2021-02-19	Bosnia and Herzegovina	354	127135	13	4962
2021-02-20	Bosnia and Herzegovina	402	127537	17	4979
2021-02-21	Bosnia and Herzegovina	512	128049	16	4995
2021-02-22	Bosnia and Herzegovina	269	128318	12	5007
2021-02-23	Bosnia and Herzegovina	343	128661	9	5016
2021-02-24	Bosnia and Herzegovina	515	129176	18	5034
2021-02-25	Bosnia and Herzegovina	577	129753	17	5051
2021-02-26	Bosnia and Herzegovina	757	130510	11	5062
2021-02-27	Bosnia and Herzegovina	469	130979	9	5071
2021-02-28	Bosnia and Herzegovina	711	131690	17	5088
2021-03-01	Bosnia and Herzegovina	448	132138	8	5096
2021-03-02	Bosnia and Herzegovina	223	132361	20	5116
2021-03-03	Bosnia and Herzegovina	727	133088	29	5145
2021-03-04	Bosnia and Herzegovina	894	133982	29	5174
2021-03-05	Bosnia and Herzegovina	910	134892	26	5200
2021-03-06	Bosnia and Herzegovina	621	135513	28	5228
2021-03-07	Bosnia and Herzegovina	985	136498	19	5247
2021-03-08	Bosnia and Herzegovina	400	136898	12	5259
2021-03-09	Bosnia and Herzegovina	393	137291	38	5297
2021-03-10	Bosnia and Herzegovina	1251	138542	48	5345
2021-03-11	Bosnia and Herzegovina	1110	139652	37	5382
2021-03-12	Bosnia and Herzegovina	1338	140990	28	5410
2021-03-13	Bosnia and Herzegovina	1170	142160	36	5446
2021-03-14	Bosnia and Herzegovina	1058	143218	42	5488
2021-03-15	Bosnia and Herzegovina	1031	144249	33	5521
2021-03-16	Bosnia and Herzegovina	582	144831	63	5584
2021-03-17	Bosnia and Herzegovina	1606	146437	53	5637
2021-03-18	Bosnia and Herzegovina	1726	148163	35	5672
2021-03-19	Bosnia and Herzegovina	1728	149891	57	5729
2021-03-20	Bosnia and Herzegovina	1446	151337	44	5773
2021-03-21	Bosnia and Herzegovina	1417	152754	44	5817
2021-03-22	Bosnia and Herzegovina	1055	153809	48	5865
2021-03-23	Bosnia and Herzegovina	818	154627	73	5938
2021-03-24	Bosnia and Herzegovina	1719	156346	67	6005
2021-03-25	Bosnia and Herzegovina	1852	158198	62	6067
2021-03-26	Bosnia and Herzegovina	1965	160163	77	6144
2021-03-27	Bosnia and Herzegovina	1869	162032	76	6220
2021-03-28	Bosnia and Herzegovina	1843	163875	58	6278
2021-03-29	Bosnia and Herzegovina	1056	164931	50	6328
2021-03-30	Bosnia and Herzegovina	856	165787	99	6427
2021-03-31	Bosnia and Herzegovina	1867	167654	74	6501
2021-04-01	Bosnia and Herzegovina	1972	169626	80	6581
2021-04-02	Bosnia and Herzegovina	1698	171324	76	6657
2021-04-03	Bosnia and Herzegovina	2154	173478	88	6745
2021-04-04	Bosnia and Herzegovina	1368	174846	40	6785
2021-04-05	Bosnia and Herzegovina	931	175777	84	6869
2021-04-06	Bosnia and Herzegovina	636	176413	66	6935
2021-04-07	Bosnia and Herzegovina	1093	177506	99	7034
2021-04-08	Bosnia and Herzegovina	1742	179248	80	7114
2021-04-09	Bosnia and Herzegovina	1583	180831	84	7198
2021-04-10	Bosnia and Herzegovina	1096	181927	82	7280
2021-04-11	Bosnia and Herzegovina	1198	183125	60	7340
2021-04-12	Bosnia and Herzegovina	1129	184254	47	7387
2021-04-13	Bosnia and Herzegovina	444	184698	82	7469
2021-04-14	Bosnia and Herzegovina	966	185664	79	7548
2021-04-15	Bosnia and Herzegovina	708	186372	76	7624
2021-04-16	Bosnia and Herzegovina	1343	187715	60	7684
2021-04-17	Bosnia and Herzegovina	1279	188994	86	7770
2021-04-18	Bosnia and Herzegovina	1302	190296	49	7819
2021-04-19	Bosnia and Herzegovina	471	190767	33	7852
2021-04-20	Bosnia and Herzegovina	387	191154	68	7920
2021-04-21	Bosnia and Herzegovina	722	191876	87	8007
2021-04-22	Bosnia and Herzegovina	1239	193115	57	8064
2021-04-23	Bosnia and Herzegovina	1256	194371	82	8146
2021-04-24	Bosnia and Herzegovina	362	194733	39	8185
2021-04-25	Bosnia and Herzegovina	738	195471	39	8224
2021-04-26	Bosnia and Herzegovina	320	195791	39	8263
2021-04-27	Bosnia and Herzegovina	180	195971	69	8332
2021-04-28	Bosnia and Herzegovina	761	196732	68	8400
2021-04-29	Bosnia and Herzegovina	646	197378	46	8446
2021-04-30	Bosnia and Herzegovina	488	197866	48	8494
2021-05-01	Bosnia and Herzegovina	595	198461	39	8533
2021-05-02	Bosnia and Herzegovina	371	198832	28	8561
2021-05-03	Bosnia and Herzegovina	107	198939	15	8576
2021-05-04	Bosnia and Herzegovina	244	199183	59	8635
2021-05-05	Bosnia and Herzegovina	280	199463	60	8695
2021-05-06	Bosnia and Herzegovina	419	199882	23	8718
2021-05-07	Bosnia and Herzegovina	471	200353	26	8744
2021-05-08	Bosnia and Herzegovina	340	200693	28	8772
2021-05-09	Bosnia and Herzegovina	296	200989	21	8793
2021-05-10	Bosnia and Herzegovina	127	201116	23	8816
2021-05-11	Bosnia and Herzegovina	101	201217	28	8844
2021-05-12	Bosnia and Herzegovina	295	201512	50	8894
2021-05-13	Bosnia and Herzegovina	284	201796	31	8925
2021-05-14	Bosnia and Herzegovina	207	202003	15	8940
2021-05-15	Bosnia and Herzegovina	140	202143	23	8963
2021-05-16	Bosnia and Herzegovina	170	202313	26	8989
2021-05-17	Bosnia and Herzegovina	106	202419	19	9008
2021-05-18	Bosnia and Herzegovina	71	202490	25	9033
2021-05-19	Bosnia and Herzegovina	185	202675	19	9052
2021-05-20	Bosnia and Herzegovina	172	202847	16	9068
2021-05-21	Bosnia and Herzegovina	171	203018	10	9078
2021-05-22	Bosnia and Herzegovina	132	203150	12	9090
2021-05-23	Bosnia and Herzegovina	103	203253	9	9099
2021-05-24	Bosnia and Herzegovina	83	203336	14	9113
2021-05-25	Bosnia and Herzegovina	55	203391	19	9132
2021-05-26	Bosnia and Herzegovina	122	203513	18	9150
2021-05-27	Bosnia and Herzegovina	145	203658	16	9166
2021-05-28	Bosnia and Herzegovina	104	203762	10	9176
2021-05-29	Bosnia and Herzegovina	77	203839	17	9193
2021-05-30	Bosnia and Herzegovina	99	203938	11	9204
2021-05-31	Bosnia and Herzegovina	40	203978	11	9215
2021-06-01	Bosnia and Herzegovina	34	204012	20	9235
2021-06-02	Bosnia and Herzegovina	81	204093	17	9252
2021-06-03	Bosnia and Herzegovina	79	204172	33	9285
2021-06-04	Bosnia and Herzegovina	80	204252	29	9314
2021-06-05	Bosnia and Herzegovina	52	204304	42	9356
2021-06-06	Bosnia and Herzegovina	56	204360	21	9377
2021-06-07	Bosnia and Herzegovina	26	204386	4	9381
2021-06-08	Bosnia and Herzegovina	24	204410	12	9393
2021-06-09	Bosnia and Herzegovina	45	204455	49	9442
2021-06-10	Bosnia and Herzegovina	57	204512	7	9449
2021-06-11	Bosnia and Herzegovina	55	204567	6	9455
2021-06-12	Bosnia and Herzegovina	30	204597	6	9461
2021-06-13	Bosnia and Herzegovina	46	204643	9	9470
2021-06-14	Bosnia and Herzegovina	19	204662	3	9473
2021-06-15	Bosnia and Herzegovina	6	204668	4	9477
2021-06-16	Bosnia and Herzegovina	29	204697	39	9516
2021-06-17	Bosnia and Herzegovina	33	204730	74	9590
2021-06-18	Bosnia and Herzegovina	61	204791	18	9608
2021-06-19	Bosnia and Herzegovina	23	204814	4	9612
2021-06-20	Bosnia and Herzegovina	28	204842	4	9616
2021-06-21	Bosnia and Herzegovina	9	204851	3	9619
2021-06-22	Bosnia and Herzegovina	9	204860	6	9625
2021-06-23	Bosnia and Herzegovina	26	204886	5	9630
2021-06-24	Bosnia and Herzegovina	24	204910	3	9633
2021-06-25	Bosnia and Herzegovina	26	204936	2	9635
2021-06-26	Bosnia and Herzegovina	9	204945	2	9637
2021-06-27	Bosnia and Herzegovina	22	204967	1	9638
2021-06-28	Bosnia and Herzegovina	17	204984	2	9640
2021-06-29	Bosnia and Herzegovina	7	204991	0	9640
2021-06-30	Bosnia and Herzegovina	13	205004	5	9645
2021-07-01	Bosnia and Herzegovina	18	205022	2	9647
2021-07-02	Bosnia and Herzegovina	10	205032	2	9649
2021-07-03	Bosnia and Herzegovina	15	205047	0	9649
2021-07-04	Bosnia and Herzegovina	11	205058	0	9649
2021-07-05	Bosnia and Herzegovina	6	205064	1	9650
2021-07-06	Bosnia and Herzegovina	7	205071	1	9651
2021-07-07	Bosnia and Herzegovina	22	205093	2	9653
2021-07-08	Bosnia and Herzegovina	20	205113	1	9654
2021-07-09	Bosnia and Herzegovina	17	205130	0	9654
2021-07-10	Bosnia and Herzegovina	15	205145	2	9656
2021-07-11	Bosnia and Herzegovina	23	205168	0	9656
2021-07-12	Bosnia and Herzegovina	2	205170	0	9656
2021-07-13	Bosnia and Herzegovina	11	205181	6	9662
2021-07-14	Bosnia and Herzegovina	33	205214	1	9663
2021-07-15	Bosnia and Herzegovina	24	205238	1	9664
2021-07-16	Bosnia and Herzegovina	29	205267	1	9665
2021-07-17	Bosnia and Herzegovina	18	205285	1	9666
2021-07-18	Bosnia and Herzegovina	16	205301	2	9668
2021-07-19	Bosnia and Herzegovina	10	205311	0	9668
2021-07-20	Bosnia and Herzegovina	2	205313	1	9669
2021-07-21	Bosnia and Herzegovina	27	205340	0	9669
2021-07-22	Bosnia and Herzegovina	5	205345	2	9671
2021-07-23	Bosnia and Herzegovina	39	205384	2	9673
2021-07-24	Bosnia and Herzegovina	36	205420	2	9675
2021-07-25	Bosnia and Herzegovina	39	205459	0	9675
2021-07-26	Bosnia and Herzegovina	23	205482	0	9675
2021-07-27	Bosnia and Herzegovina	13	205495	2	9677
2021-07-28	Bosnia and Herzegovina	28	205523	9	9686
2021-07-29	Bosnia and Herzegovina	43	205566	0	9686
2021-07-30	Bosnia and Herzegovina	44	205610	0	9686
2021-07-31	Bosnia and Herzegovina	45	205655	1	9687
2021-08-01	Bosnia and Herzegovina	67	205722	2	9689
2021-08-02	Bosnia and Herzegovina	28	205750	0	9689
2021-08-03	Bosnia and Herzegovina	35	205785	0	9689
2021-08-04	Bosnia and Herzegovina	40	205825	0	9689
2021-08-05	Bosnia and Herzegovina	124	205949	0	9689
2021-08-06	Bosnia and Herzegovina	82	206031	0	9689
2021-08-07	Bosnia and Herzegovina	75	206106	2	9691
2021-08-08	Bosnia and Herzegovina	110	206216	0	9691
2021-08-09	Bosnia and Herzegovina	56	206272	0	9691
2021-08-10	Bosnia and Herzegovina	45	206317	3	9694
2021-08-11	Bosnia and Herzegovina	159	206476	0	9694
2021-08-12	Bosnia and Herzegovina	179	206655	0	9694
2021-08-13	Bosnia and Herzegovina	180	206835	4	9698
2021-08-14	Bosnia and Herzegovina	241	207076	3	9701
2021-08-15	Bosnia and Herzegovina	260	207336	7	9708
2021-08-16	Bosnia and Herzegovina	172	207508	0	9708
2021-08-17	Bosnia and Herzegovina	63	207571	3	9711
2021-08-18	Bosnia and Herzegovina	276	207847	5	9716
2021-08-19	Bosnia and Herzegovina	420	208267	2	9718
2021-08-20	Bosnia and Herzegovina	377	208644	3	9721
2021-08-21	Bosnia and Herzegovina	429	209073	1	9722
2021-08-22	Bosnia and Herzegovina	460	209533	2	9724
2021-08-23	Bosnia and Herzegovina	249	209782	1	9725
2021-08-24	Bosnia and Herzegovina	127	209909	15	9740
2021-08-25	Bosnia and Herzegovina	533	210442	10	9750
2021-08-26	Bosnia and Herzegovina	617	211059	8	9758
2021-08-27	Bosnia and Herzegovina	630	211689	12	9770
2021-08-28	Bosnia and Herzegovina	617	212306	15	9785
2021-08-29	Bosnia and Herzegovina	578	212884	0	9785
2021-08-30	Bosnia and Herzegovina	322	213206	2	9787
2021-08-31	Bosnia and Herzegovina	173	213379	5	9792
2021-09-01	Bosnia and Herzegovina	474	213853	11	9803
2021-09-02	Bosnia and Herzegovina	906	214759	12	9815
2021-09-03	Bosnia and Herzegovina	554	215313	32	9847
2021-09-04	Bosnia and Herzegovina	811	216124	15	9862
2021-09-05	Bosnia and Herzegovina	691	216815	11	9873
2021-09-06	Bosnia and Herzegovina	333	217148	12	9885
2021-09-07	Bosnia and Herzegovina	214	217362	21	9906
2021-09-08	Bosnia and Herzegovina	718	218080	13	9919
2021-09-09	Bosnia and Herzegovina	930	219010	32	9951
2021-09-10	Bosnia and Herzegovina	794	219804	25	9976
2021-09-11	Bosnia and Herzegovina	832	220636	19	9995
2021-09-12	Bosnia and Herzegovina	908	221544	21	10016
2021-09-13	Bosnia and Herzegovina	436	221980	17	10033
2021-09-14	Bosnia and Herzegovina	181	222161	32	10065
2021-09-15	Bosnia and Herzegovina	766	222927	34	10099
2021-09-16	Bosnia and Herzegovina	1030	223957	32	10131
2021-09-17	Bosnia and Herzegovina	905	224862	30	10161
2021-09-18	Bosnia and Herzegovina	995	225857	42	10203
2021-09-19	Bosnia and Herzegovina	967	226824	16	10219
2021-09-20	Bosnia and Herzegovina	431	227255	24	10243
2021-09-21	Bosnia and Herzegovina	324	227579	44	10287
2021-09-22	Bosnia and Herzegovina	526	228105	30	10317
2021-09-23	Bosnia and Herzegovina	1255	229360	36	10353
2021-09-24	Bosnia and Herzegovina	852	230212	26	10379
2021-09-25	Bosnia and Herzegovina	589	230801	43	10422
2021-09-26	Bosnia and Herzegovina	804	231605	21	10443
2021-09-27	Bosnia and Herzegovina	451	232056	24	10467
2021-09-28	Bosnia and Herzegovina	181	232237	41	10508
2021-09-29	Bosnia and Herzegovina	884	233121	34	10542
2021-09-30	Bosnia and Herzegovina	654	233775	32	10574
2021-10-01	Bosnia and Herzegovina	1000	234775	32	10606
2021-10-02	Bosnia and Herzegovina	761	235536	29	10635
2021-10-03	Bosnia and Herzegovina	882	236418	20	10655
2021-10-04	Bosnia and Herzegovina	218	236636	13	10668
2021-10-05	Bosnia and Herzegovina	381	237017	58	10726
2021-10-06	Bosnia and Herzegovina	733	237750	47	10773
2021-10-07	Bosnia and Herzegovina	708	238458	29	10802
2021-10-08	Bosnia and Herzegovina	942	239400	31	10833
2021-10-09	Bosnia and Herzegovina	694	240094	30	10863
2021-10-10	Bosnia and Herzegovina	718	240812	24	10887
2021-10-11	Bosnia and Herzegovina	140	240952	27	10914
2021-10-12	Bosnia and Herzegovina	275	241227	51	10965
2021-10-13	Bosnia and Herzegovina	719	241946	44	11009
2021-10-14	Bosnia and Herzegovina	523	242469	37	11046
2021-10-15	Bosnia and Herzegovina	751	243220	32	11078
2021-10-16	Bosnia and Herzegovina	694	243914	32	11110
2021-10-17	Bosnia and Herzegovina	675	244589	28	11138
2021-10-18	Bosnia and Herzegovina	223	244812	19	11157
2021-10-19	Bosnia and Herzegovina	270	245082	44	11201
2021-10-20	Bosnia and Herzegovina	709	245791	27	11228
2021-10-21	Bosnia and Herzegovina	764	246555	25	11253
2021-10-22	Bosnia and Herzegovina	627	247182	30	11283
2021-10-23	Bosnia and Herzegovina	776	247958	39	11322
2021-10-24	Bosnia and Herzegovina	732	248690	24	11346
2021-10-25	Bosnia and Herzegovina	273	248963	19	11365
2021-10-26	Bosnia and Herzegovina	386	249349	32	11397
2021-10-27	Bosnia and Herzegovina	816	250165	26	11423
2021-10-28	Bosnia and Herzegovina	1099	251264	27	11450
2021-10-29	Bosnia and Herzegovina	819	252083	27	11477
2021-10-30	Bosnia and Herzegovina	675	252758	18	11495
2021-10-31	Bosnia and Herzegovina	999	253757	33	11528
2021-11-01	Bosnia and Herzegovina	289	254046	27	11555
2021-11-02	Bosnia and Herzegovina	302	254348	52	11607
2021-11-03	Bosnia and Herzegovina	706	255054	47	11654
2021-11-04	Bosnia and Herzegovina	1253	256307	31	11685
2021-11-05	Bosnia and Herzegovina	1094	257401	32	11717
2021-11-06	Bosnia and Herzegovina	887	258288	27	11744
2021-11-07	Bosnia and Herzegovina	945	259233	23	11767
2021-11-08	Bosnia and Herzegovina	313	259546	22	11789
2021-11-09	Bosnia and Herzegovina	367	259913	51	11840
2021-11-10	Bosnia and Herzegovina	924	260837	29	11869
2021-11-11	Bosnia and Herzegovina	962	261799	22	11891
2021-11-12	Bosnia and Herzegovina	1107	262906	31	11922
2021-11-13	Bosnia and Herzegovina	681	263587	40	11962
2021-11-14	Bosnia and Herzegovina	975	264562	23	11985
2021-11-15	Bosnia and Herzegovina	239	264801	26	12011
2021-11-16	Bosnia and Herzegovina	348	265149	64	12075
2021-11-17	Bosnia and Herzegovina	793	265942	38	12113
2021-11-18	Bosnia and Herzegovina	1052	266994	40	12153
2021-11-19	Bosnia and Herzegovina	857	267851	27	12180
2021-11-20	Bosnia and Herzegovina	721	268572	39	12219
2021-11-21	Bosnia and Herzegovina	659	269231	19	12238
2021-11-22	Bosnia and Herzegovina	309	269540	12	12250
2021-11-23	Bosnia and Herzegovina	364	269904	59	12309
2021-11-24	Bosnia and Herzegovina	594	270498	29	12338
2021-11-25	Bosnia and Herzegovina	825	271323	48	12386
2021-11-26	Bosnia and Herzegovina	740	272063	26	12412
2021-11-27	Bosnia and Herzegovina	735	272798	44	12456
2021-11-28	Bosnia and Herzegovina	819	273617	23	12479
2021-11-29	Bosnia and Herzegovina	218	273835	19	12498
2021-11-30	Bosnia and Herzegovina	384	274219	57	12555
2021-12-01	Bosnia and Herzegovina	846	275065	31	12586
2021-12-02	Bosnia and Herzegovina	900	275965	42	12628
2021-12-03	Bosnia and Herzegovina	583	276548	30	12658
2021-12-04	Bosnia and Herzegovina	680	277228	29	12687
2021-12-05	Bosnia and Herzegovina	853	278081	27	12714
2021-12-06	Bosnia and Herzegovina	163	278244	13	12727
2021-12-07	Bosnia and Herzegovina	267	278511	53	12780
2021-12-08	Bosnia and Herzegovina	668	279179	34	12814
2021-12-09	Bosnia and Herzegovina	641	279820	40	12854
2021-12-10	Bosnia and Herzegovina	649	280469	28	12882
2021-12-11	Bosnia and Herzegovina	511	280980	36	12918
2021-12-12	Bosnia and Herzegovina	539	281519	15	12933
2021-12-13	Bosnia and Herzegovina	109	281628	12	12945
2021-12-14	Bosnia and Herzegovina	275	281903	54	12999
2021-12-15	Bosnia and Herzegovina	684	282587	29	13028
2021-12-16	Bosnia and Herzegovina	522	283109	36	13064
2021-12-17	Bosnia and Herzegovina	675	283784	27	13091
2021-12-18	Bosnia and Herzegovina	488	284272	30	13121
2021-12-19	Bosnia and Herzegovina	496	284768	14	13135
2021-12-20	Bosnia and Herzegovina	125	284893	12	13147
2021-12-21	Bosnia and Herzegovina	240	285133	41	13188
2021-12-22	Bosnia and Herzegovina	591	285724	16	13204
2021-12-23	Bosnia and Herzegovina	552	286276	20	13224
2021-12-24	Bosnia and Herzegovina	516	286792	19	13243
2021-12-25	Bosnia and Herzegovina	484	287276	26	13269
2021-12-26	Bosnia and Herzegovina	440	287716	14	13283
2021-12-27	Bosnia and Herzegovina	92	287808	12	13295
2021-12-28	Bosnia and Herzegovina	320	288128	30	13325
2021-12-29	Bosnia and Herzegovina	748	288876	40	13365
2021-12-30	Bosnia and Herzegovina	800	289676	32	13397
2021-12-31	Bosnia and Herzegovina	795	290471	31	13428
2022-01-01	Bosnia and Herzegovina	842	291313	14	13442
2022-01-02	Bosnia and Herzegovina	824	292137	18	13460
2022-01-03	Bosnia and Herzegovina	176	292313	4	13464
2022-01-04	Bosnia and Herzegovina	472	292785	24	13488
2022-01-05	Bosnia and Herzegovina	899	293684	29	13517
2022-01-06	Bosnia and Herzegovina	1556	295240	30	13547
2022-01-07	Bosnia and Herzegovina	2093	297333	21	13568
2022-01-08	Bosnia and Herzegovina	1293	298626	22	13590
2022-01-09	Bosnia and Herzegovina	1848	300474	15	13605
2022-01-10	Bosnia and Herzegovina	1171	301645	18	13623
2022-01-11	Bosnia and Herzegovina	942	302587	22	13645
2022-01-12	Bosnia and Herzegovina	2269	304856	28	13673
2022-01-13	Bosnia and Herzegovina	2577	307433	23	13696
2022-01-14	Bosnia and Herzegovina	2590	310023	26	13722
2022-01-15	Bosnia and Herzegovina	3162	313185	19	13741
2022-01-16	Bosnia and Herzegovina	1758	314943	16	13757
2022-01-17	Bosnia and Herzegovina	1307	316250	16	13773
2022-01-18	Bosnia and Herzegovina	1442	317692	68	13841
2022-01-19	Bosnia and Herzegovina	3342	321034	47	13888
2022-01-20	Bosnia and Herzegovina	2992	324026	24	13912
2022-01-21	Bosnia and Herzegovina	2969	326995	39	13951
2022-01-22	Bosnia and Herzegovina	2574	329569	33	13984
2022-01-23	Bosnia and Herzegovina	2624	332193	21	14005
2022-01-24	Bosnia and Herzegovina	938	333131	21	14026
2022-01-25	Bosnia and Herzegovina	1010	334141	59	14085
2022-01-26	Bosnia and Herzegovina	2539	336680	51	14136
2022-01-27	Bosnia and Herzegovina	2601	339281	49	14185
2022-01-28	Bosnia and Herzegovina	2632	341913	58	14243
2022-01-29	Bosnia and Herzegovina	2073	343986	67	14310
2022-01-30	Bosnia and Herzegovina	2026	346012	35	14345
2022-01-31	Bosnia and Herzegovina	639	346651	24	14369
2022-02-01	Bosnia and Herzegovina	816	347467	78	14447
2022-02-02	Bosnia and Herzegovina	1628	349095	51	14498
2022-02-03	Bosnia and Herzegovina	2124	351219	57	14555
2022-02-04	Bosnia and Herzegovina	1918	353137	48	14603
2022-02-05	Bosnia and Herzegovina	1188	354325	69	14672
2022-02-06	Bosnia and Herzegovina	1594	355919	25	14697
2022-02-07	Bosnia and Herzegovina	436	356355	25	14722
2022-02-08	Bosnia and Herzegovina	575	356930	78	14800
2022-02-09	Bosnia and Herzegovina	1468	358398	56	14856
2022-02-10	Bosnia and Herzegovina	1478	359876	41	14897
2022-02-11	Bosnia and Herzegovina	1313	361189	41	14938
2022-02-12	Bosnia and Herzegovina	1338	362527	46	14984
2022-02-13	Bosnia and Herzegovina	1289	363816	29	15013
2022-02-14	Bosnia and Herzegovina	177	363993	18	15031
2022-02-15	Bosnia and Herzegovina	617	364610	65	15096
2022-02-16	Bosnia and Herzegovina	979	365589	31	15127
2022-02-17	Bosnia and Herzegovina	861	366450	35	15162
2022-02-18	Bosnia and Herzegovina	575	367025	70	15232
2022-02-19	Bosnia and Herzegovina	616	367641	31	15263
2022-02-20	Bosnia and Herzegovina	663	368304	6	15269
2022-02-21	Bosnia and Herzegovina	128	368432	17	15286
2022-02-22	Bosnia and Herzegovina	303	368735	41	15327
2022-02-23	Bosnia and Herzegovina	495	369230	35	15362
2022-02-24	Bosnia and Herzegovina	640	369870	18	15380
2022-02-25	Bosnia and Herzegovina	425	370295	12	15392
2022-02-26	Bosnia and Herzegovina	357	370652	19	15411
2022-02-27	Bosnia and Herzegovina	312	370964	9	15420
2022-02-28	Bosnia and Herzegovina	103	371067	15	15435
2022-03-01	Bosnia and Herzegovina	135	371202	24	15459
2022-03-02	Bosnia and Herzegovina	179	371381	11	15470
2022-03-03	Bosnia and Herzegovina	172	371553	14	15484
2022-03-04	Bosnia and Herzegovina	293	371846	21	15505
2022-03-05	Bosnia and Herzegovina	293	372139	14	15519
2022-03-06	Bosnia and Herzegovina	189	372328	39	15558
2022-03-07	Bosnia and Herzegovina	54	372382	3	15561
2022-03-08	Bosnia and Herzegovina	96	372478	14	15575
2022-03-09	Bosnia and Herzegovina	167	372645	15	15590
2022-03-10	Bosnia and Herzegovina	172	372817	9	15599
2022-03-11	Bosnia and Herzegovina	145	372962	11	15610
2022-03-12	Bosnia and Herzegovina	143	373105	4	15614
2022-03-13	Bosnia and Herzegovina	170	373275	4	15618
2022-03-14	Bosnia and Herzegovina	17	373292	4	15622
2022-03-15	Bosnia and Herzegovina	67	373359	13	15635
2022-03-16	Bosnia and Herzegovina	147	373506	6	15641
2022-03-17	Bosnia and Herzegovina	164	373670	10	15651
2022-03-18	Bosnia and Herzegovina	129	373799	10	15661
2022-03-19	Bosnia and Herzegovina	186	373985	3	15664
2022-03-20	Bosnia and Herzegovina	182	374167	3	15667
2022-03-21	Bosnia and Herzegovina	34	374201	3	15670
2022-03-22	Bosnia and Herzegovina	75	374276	7	15677
2022-03-23	Bosnia and Herzegovina	150	374426	8	15685
2022-03-24	Bosnia and Herzegovina	147	374573	6	15691
2022-03-25	Bosnia and Herzegovina	123	374696	4	15695
2022-03-26	Bosnia and Herzegovina	114	374810	7	15702
2022-03-27	Bosnia and Herzegovina	63	374873	1	15703
2022-03-28	Bosnia and Herzegovina	38	374911	0	15703
2022-03-29	Bosnia and Herzegovina	143	375054	3	15706
2022-03-30	Bosnia and Herzegovina	168	375222	2	15708
2022-03-31	Bosnia and Herzegovina	110	375332	2	15710
2022-04-01	Bosnia and Herzegovina	108	375440	3	15713
2022-04-02	Bosnia and Herzegovina	114	375554	5	15718
2022-04-03	Bosnia and Herzegovina	111	375665	0	15718
2022-04-04	Bosnia and Herzegovina	28	375693	1	15719
2022-04-05	Bosnia and Herzegovina	42	375735	5	15724
2022-04-06	Bosnia and Herzegovina	114	375849	3	15727
2022-04-07	Bosnia and Herzegovina	99	375948	1	15728
2022-04-08	Bosnia and Herzegovina	80	376028	0	15728
2022-04-09	Bosnia and Herzegovina	53	376081	4	15732
2022-04-10	Bosnia and Herzegovina	30	376111	0	15732
2022-04-11	Bosnia and Herzegovina	24	376135	1	15733
2022-04-12	Bosnia and Herzegovina	63	376198	7	15740
2022-04-13	Bosnia and Herzegovina	66	376264	2	15742
2022-04-14	Bosnia and Herzegovina	75	376339	2	15744
2022-04-15	Bosnia and Herzegovina	45	376384	4	15748
2022-04-16	Bosnia and Herzegovina	53	376437	1	15749
2022-04-17	Bosnia and Herzegovina	46	376483	2	15751
2022-04-18	Bosnia and Herzegovina	19	376502	1	15752
2022-04-19	Bosnia and Herzegovina	24	376526	0	15752
2022-04-20	Bosnia and Herzegovina	41	376567	1	15753
2022-04-21	Bosnia and Herzegovina	75	376642	0	15753
2022-04-22	Bosnia and Herzegovina	57	376699	3	15756
2022-04-23	Bosnia and Herzegovina	65	376764	2	15758
2022-04-24	Bosnia and Herzegovina	27	376791	2	15760
2022-04-25	Bosnia and Herzegovina	22	376813	1	15761
2022-04-26	Bosnia and Herzegovina	28	376841	1	15762
2022-04-27	Bosnia and Herzegovina	56	376897	2	15764
2022-04-28	Bosnia and Herzegovina	51	376948	0	15764
2022-04-29	Bosnia and Herzegovina	95	377043	0	15764
2022-04-30	Bosnia and Herzegovina	44	377087	1	15765
2022-05-01	Bosnia and Herzegovina	24	377111	0	15765
2022-05-02	Bosnia and Herzegovina	16	377127	0	15765
2022-05-03	Bosnia and Herzegovina	18	377145	1	15766
2022-05-04	Bosnia and Herzegovina	30	377175	2	15768
2022-05-05	Bosnia and Herzegovina	19	377194	0	15768
2022-05-06	Bosnia and Herzegovina	35	377229	0	15768
2022-05-07	Bosnia and Herzegovina	47	377276	0	15768
2022-05-08	Bosnia and Herzegovina	47	377323	0	15768
2022-05-09	Bosnia and Herzegovina	22	377345	0	15768
2022-05-10	Bosnia and Herzegovina	10	377355	3	15771
2022-05-11	Bosnia and Herzegovina	30	377385	2	15773
2022-05-12	Bosnia and Herzegovina	47	377432	2	15775
2022-05-13	Bosnia and Herzegovina	43	377475	0	15775
2022-05-14	Bosnia and Herzegovina	36	377511	3	15778
2022-05-15	Bosnia and Herzegovina	46	377557	1	15779
2022-05-16	Bosnia and Herzegovina	12	377569	1	15780
2022-05-17	Bosnia and Herzegovina	10	377579	1	15781
2022-05-18	Bosnia and Herzegovina	27	377606	2	15783
2022-05-19	Bosnia and Herzegovina	42	377648	0	15783
2022-05-20	Bosnia and Herzegovina	29	377677	0	15783
2022-05-21	Bosnia and Herzegovina	32	377709	0	15783
2022-05-22	Bosnia and Herzegovina	20	377729	0	15783
2022-05-23	Bosnia and Herzegovina	9	377738	0	15783
2022-05-24	Bosnia and Herzegovina	7	377745	2	15785
2022-05-25	Bosnia and Herzegovina	24	377769	1	15786
2022-05-26	Bosnia and Herzegovina	24	377793	0	15786
2022-05-27	Bosnia and Herzegovina	36	377829	1	15787
2022-05-28	Bosnia and Herzegovina	14	377843	0	15787
2022-05-29	Bosnia and Herzegovina	23	377866	0	15787
2022-05-30	Bosnia and Herzegovina	12	377878	0	15787
2022-05-31	Bosnia and Herzegovina	10	377888	0	15787
2022-06-01	Bosnia and Herzegovina	16	377904	1	15788
2022-06-02	Bosnia and Herzegovina	24	377928	0	15788
2022-06-03	Bosnia and Herzegovina	21	377949	0	15788
2022-06-04	Bosnia and Herzegovina	13	377962	0	15788
2022-06-05	Bosnia and Herzegovina	17	377979	0	15788
2022-06-06	Bosnia and Herzegovina	7	377986	0	15788
2022-06-07	Bosnia and Herzegovina	12	377998	3	15791
2022-06-08	Bosnia and Herzegovina	24	378022	0	15791
2022-06-09	Bosnia and Herzegovina	32	378054	0	15791
2022-06-10	Bosnia and Herzegovina	15	378069	1	15792
2022-06-11	Bosnia and Herzegovina	14	378083	1	15793
2022-06-12	Bosnia and Herzegovina	6	378089	0	15793
2022-06-13	Bosnia and Herzegovina	6	378095	0	15793
2022-06-14	Bosnia and Herzegovina	17	378112	2	15795
2022-06-15	Bosnia and Herzegovina	26	378138	1	15796
2022-06-16	Bosnia and Herzegovina	30	378168	0	15796
2022-06-17	Bosnia and Herzegovina	25	378193	0	15796
2022-06-18	Bosnia and Herzegovina	16	378209	0	15796
2022-06-19	Bosnia and Herzegovina	18	378227	0	15796
2022-06-20	Bosnia and Herzegovina	11	378238	0	15796
2022-06-21	Bosnia and Herzegovina	21	378259	1	15797
2022-06-22	Bosnia and Herzegovina	42	378301	0	15797
2022-06-23	Bosnia and Herzegovina	27	378328	1	15798
2022-06-24	Bosnia and Herzegovina	42	378370	1	15799
2022-06-25	Bosnia and Herzegovina	43	378413	0	15799
2022-06-26	Bosnia and Herzegovina	44	378457	0	15799
2022-06-27	Bosnia and Herzegovina	8	378465	0	15799
2022-06-28	Bosnia and Herzegovina	40	378505	4	15803
2022-06-29	Bosnia and Herzegovina	72	378577	2	15805
2022-06-30	Bosnia and Herzegovina	53	378630	0	15805
2022-07-01	Bosnia and Herzegovina	86	378716	1	15806
2022-07-02	Bosnia and Herzegovina	78	378794	0	15806
2022-07-03	Bosnia and Herzegovina	51	378845	0	15806
2022-07-04	Bosnia and Herzegovina	23	378868	0	15806
2022-07-05	Bosnia and Herzegovina	173	379041	1	15807
2022-07-06	Bosnia and Herzegovina	91	379132	1	15808
2022-07-07	Bosnia and Herzegovina	112	379244	0	15808
2022-07-08	Bosnia and Herzegovina	164	379408	1	15809
2022-07-09	Bosnia and Herzegovina	155	379563	0	15809
2022-07-10	Bosnia and Herzegovina	111	379674	0	15809
2022-07-11	Bosnia and Herzegovina	31	379705	0	15809
2022-07-12	Bosnia and Herzegovina	112	379817	1	15810
2022-07-13	Bosnia and Herzegovina	165	379982	0	15810
2022-07-14	Bosnia and Herzegovina	229	380211	2	15812
2022-07-15	Bosnia and Herzegovina	287	380498	2	15814
2022-07-16	Bosnia and Herzegovina	251	380749	3	15817
2022-07-17	Bosnia and Herzegovina	183	380932	0	15817
2022-07-18	Bosnia and Herzegovina	51	380983	0	15817
2022-07-19	Bosnia and Herzegovina	167	381150	2	15819
2022-07-20	Bosnia and Herzegovina	393	381543	5	15824
2022-07-21	Bosnia and Herzegovina	439	381982	1	15825
2022-07-22	Bosnia and Herzegovina	400	382382	0	15825
2022-07-23	Bosnia and Herzegovina	479	382861	3	15828
2022-07-24	Bosnia and Herzegovina	319	383180	0	15828
2022-07-25	Bosnia and Herzegovina	98	383278	2	15830
2022-07-26	Bosnia and Herzegovina	137	383415	9	15839
2022-07-27	Bosnia and Herzegovina	411	383826	2	15841
2022-07-28	Bosnia and Herzegovina	564	384390	10	15851
2022-07-29	Bosnia and Herzegovina	586	384976	2	15853
2022-07-30	Bosnia and Herzegovina	391	385367	9	15862
2022-07-31	Bosnia and Herzegovina	375	385742	2	15864
2022-08-01	Bosnia and Herzegovina	112	385854	1	15865
2022-08-02	Bosnia and Herzegovina	158	386012	3	15868
2022-08-03	Bosnia and Herzegovina	462	386474	15	15883
2022-08-04	Bosnia and Herzegovina	602	387076	5	15888
2022-08-05	Bosnia and Herzegovina	345	387421	4	15892
2022-08-06	Bosnia and Herzegovina	382	387803	10	15902
2022-08-07	Bosnia and Herzegovina	355	388158	6	15908
2022-08-08	Bosnia and Herzegovina	93	388251	7	15915
2022-08-09	Bosnia and Herzegovina	379	388630	8	15923
2022-08-10	Bosnia and Herzegovina	678	389308	7	15930
2022-08-11	Bosnia and Herzegovina	421	389729	3	15933
2022-08-12	Bosnia and Herzegovina	555	390284	6	15939
2022-08-13	Bosnia and Herzegovina	366	390650	3	15942
2022-08-14	Bosnia and Herzegovina	355	391005	1	15943
2022-08-15	Bosnia and Herzegovina	90	391095	7	15950
2022-08-16	Bosnia and Herzegovina	334	391429	6	15956
2022-08-17	Bosnia and Herzegovina	493	391922	9	15965
2022-08-18	Bosnia and Herzegovina	331	392253	6	15971
2022-08-19	Bosnia and Herzegovina	460	392713	2	15973
2022-08-20	Bosnia and Herzegovina	522	393235	7	15980
2022-08-21	Bosnia and Herzegovina	248	393483	3	15983
2022-08-22	Bosnia and Herzegovina	71	393554	2	15985
2022-08-23	Bosnia and Herzegovina	250	393804	11	15996
2022-08-24	Bosnia and Herzegovina	357	394161	8	16004
2022-08-25	Bosnia and Herzegovina	402	394563	8	16012
2022-08-26	Bosnia and Herzegovina	303	394866	9	16021
2022-08-27	Bosnia and Herzegovina	220	395086	5	16026
2022-08-28	Bosnia and Herzegovina	230	395316	2	16028
2022-08-29	Bosnia and Herzegovina	59	395375	0	16028
2022-08-30	Bosnia and Herzegovina	54	395429	13	16041
2022-08-31	Bosnia and Herzegovina	201	395630	8	16049
2022-09-01	Bosnia and Herzegovina	220	395850	1	16050
2022-09-02	Bosnia and Herzegovina	144	395994	7	16057
2022-09-03	Bosnia and Herzegovina	279	396273	5	16062
2022-09-04	Bosnia and Herzegovina	129	396402	0	16062
2022-09-05	Bosnia and Herzegovina	84	396486	2	16064
2022-09-06	Bosnia and Herzegovina	38	396524	10	16074
2022-09-07	Bosnia and Herzegovina	172	396696	9	16083
2022-09-08	Bosnia and Herzegovina	141	396837	3	16086
2022-09-09	Bosnia and Herzegovina	175	397012	2	16088
2022-09-10	Bosnia and Herzegovina	86	397098	2	16090
2022-09-11	Bosnia and Herzegovina	117	397215	0	16090
2022-09-12	Bosnia and Herzegovina	34	397249	0	16090
2022-09-13	Bosnia and Herzegovina	47	397296	10	16100
2022-09-14	Bosnia and Herzegovina	171	397467	2	16102
2022-09-15	Bosnia and Herzegovina	135	397602	2	16104
2022-09-16	Bosnia and Herzegovina	76	397678	2	16106
2022-09-17	Bosnia and Herzegovina	144	397822	2	16108
2022-09-18	Bosnia and Herzegovina	83	397905	0	16108
2022-09-19	Bosnia and Herzegovina	19	397924	2	16110
2022-09-20	Bosnia and Herzegovina	25	397949	4	16114
2022-09-21	Bosnia and Herzegovina	86	398035	2	16116
2022-09-22	Bosnia and Herzegovina	114	398149	2	16118
2022-09-23	Bosnia and Herzegovina	72	398221	1	16119
2022-09-24	Bosnia and Herzegovina	53	398274	4	16123
2022-09-25	Bosnia and Herzegovina	87	398361	0	16123
2022-09-26	Bosnia and Herzegovina	20	398381	1	16124
2022-09-27	Bosnia and Herzegovina	34	398415	7	16131
2022-09-28	Bosnia and Herzegovina	91	398506	0	16131
2022-09-29	Bosnia and Herzegovina	68	398574	4	16135
2022-09-30	Bosnia and Herzegovina	94	398668	1	16136
2022-10-01	Bosnia and Herzegovina	46	398714	1	16137
2022-10-02	Bosnia and Herzegovina	82	398796	1	16138
2022-10-03	Bosnia and Herzegovina	27	398823	7	16145
2022-10-04	Bosnia and Herzegovina	42	398865	3	16148
2022-10-05	Bosnia and Herzegovina	85	398950	1	16149
2022-10-06	Bosnia and Herzegovina	86	399036	1	16150
2022-10-07	Bosnia and Herzegovina	25	399061	1	16151
2022-10-08	Bosnia and Herzegovina	57	399118	1	16152
2022-10-09	Bosnia and Herzegovina	23	399141	0	16152
2022-10-10	Bosnia and Herzegovina	34	399175	2	16154
2022-10-11	Bosnia and Herzegovina	0	399175	0	16154
2022-10-12	Bosnia and Herzegovina	47	399222	0	16154
2022-10-13	Bosnia and Herzegovina	66	399288	2	16156
2022-10-14	Bosnia and Herzegovina	55	399343	0	16156
2022-10-15	Bosnia and Herzegovina	56	399399	0	16156
2022-10-16	Bosnia and Herzegovina	47	399446	0	16156
2022-10-17	Bosnia and Herzegovina	23	399469	0	16156
2022-10-18	Bosnia and Herzegovina	26	399495	3	16159
2022-10-19	Bosnia and Herzegovina	36	399531	1	16160
2022-10-20	Bosnia and Herzegovina	81	399612	1	16161
2022-10-21	Bosnia and Herzegovina	5	399617	3	16164
2022-10-22	Bosnia and Herzegovina	46	399663	1	16165
2022-10-23	Bosnia and Herzegovina	12	399675	0	16165
2022-10-24	Bosnia and Herzegovina	21	399696	0	16165
2022-10-25	Bosnia and Herzegovina	19	399715	1	16166
2022-10-26	Bosnia and Herzegovina	62	399777	1	16167
2022-10-27	Bosnia and Herzegovina	28	399805	2	16169
2022-10-28	Bosnia and Herzegovina	36	399841	0	16169
2022-10-29	Bosnia and Herzegovina	46	399887	0	16169
2022-10-30	Bosnia and Herzegovina	27	399914	0	16169
2022-10-31	Bosnia and Herzegovina	17	399931	0	16169
2022-11-01	Bosnia and Herzegovina	27	399958	5	16174
2022-11-02	Bosnia and Herzegovina	23	399981	1	16175
2022-11-03	Bosnia and Herzegovina	12	399993	2	16177
2022-11-04	Bosnia and Herzegovina	25	400018	3	16180
2022-11-05	Bosnia and Herzegovina	51	400069	0	16180
2022-11-06	Bosnia and Herzegovina	0	400069	0	16180
2022-11-07	Bosnia and Herzegovina	0	400069	0	16180
2022-11-08	Bosnia and Herzegovina	17	400086	2	16182
2022-11-09	Bosnia and Herzegovina	29	400115	0	16182
2022-11-10	Bosnia and Herzegovina	14	400129	1	16183
2022-11-11	Bosnia and Herzegovina	31	400160	1	16184
2022-11-12	Bosnia and Herzegovina	22	400182	0	16184
2022-11-13	Bosnia and Herzegovina	25	400207	1	16185
2022-11-14	Bosnia and Herzegovina	21	400228	0	16185
2022-11-15	Bosnia and Herzegovina	15	400243	2	16187
2022-11-16	Bosnia and Herzegovina	32	400275	1	16188
2022-11-17	Bosnia and Herzegovina	24	400299	0	16188
2022-11-18	Bosnia and Herzegovina	20	400319	2	16190
2022-11-19	Bosnia and Herzegovina	15	400334	0	16190
2022-11-20	Bosnia and Herzegovina	13	400347	0	16190
2022-11-21	Bosnia and Herzegovina	24	400371	1	16191
2022-11-22	Bosnia and Herzegovina	10	400381	3	16194
2022-11-23	Bosnia and Herzegovina	30	400411	3	16197
2022-11-24	Bosnia and Herzegovina	17	400428	1	16198
2022-11-25	Bosnia and Herzegovina	19	400447	1	16199
2022-11-26	Bosnia and Herzegovina	18	400465	1	16200
2022-11-27	Bosnia and Herzegovina	13	400478	0	16200
2022-11-28	Bosnia and Herzegovina	12	400490	0	16200
2022-11-29	Bosnia and Herzegovina	11	400501	1	16201
2022-11-30	Bosnia and Herzegovina	26	400527	1	16202
2022-12-01	Bosnia and Herzegovina	19	400546	0	16202
2022-12-02	Bosnia and Herzegovina	17	400563	0	16202
2022-12-03	Bosnia and Herzegovina	8	400571	1	16203
2022-12-04	Bosnia and Herzegovina	9	400580	0	16203
2022-12-05	Bosnia and Herzegovina	4	400584	0	16203
2022-12-06	Bosnia and Herzegovina	16	400600	2	16205
2022-12-07	Bosnia and Herzegovina	12	400612	2	16207
2022-12-08	Bosnia and Herzegovina	8	400620	1	16208
2022-12-09	Bosnia and Herzegovina	13	400633	3	16211
2022-12-10	Bosnia and Herzegovina	25	400658	1	16212
2022-12-11	Bosnia and Herzegovina	16	400674	0	16212
2022-12-12	Bosnia and Herzegovina	7	400681	0	16212
2022-12-13	Bosnia and Herzegovina	14	400695	3	16215
2022-12-14	Bosnia and Herzegovina	26	400721	2	16217
2022-12-15	Bosnia and Herzegovina	11	400732	0	16217
2022-12-16	Bosnia and Herzegovina	21	400753	0	16217
2022-12-17	Bosnia and Herzegovina	16	400769	1	16218
2022-12-18	Bosnia and Herzegovina	14	400783	1	16219
2022-12-19	Bosnia and Herzegovina	10	400793	0	16219
2022-12-20	Bosnia and Herzegovina	16	400809	0	16219
2022-12-21	Bosnia and Herzegovina	15	400824	0	16219
2022-12-22	Bosnia and Herzegovina	18	400842	1	16220
2022-12-23	Bosnia and Herzegovina	26	400868	1	16221
2022-12-24	Bosnia and Herzegovina	13	400881	0	16221
2022-12-25	Bosnia and Herzegovina	16	400897	1	16222
2022-12-26	Bosnia and Herzegovina	14	400911	0	16222
2022-12-27	Bosnia and Herzegovina	9	400920	1	16223
2022-12-28	Bosnia and Herzegovina	23	400943	2	16225
2022-12-29	Bosnia and Herzegovina	23	400966	1	16226
2022-12-30	Bosnia and Herzegovina	20	400986	0	16226
2022-12-31	Bosnia and Herzegovina	14	401000	1	16227
2023-01-01	Bosnia and Herzegovina	16	401016	0	16227
2023-01-02	Bosnia and Herzegovina	14	401030	0	16227
2023-01-03	Bosnia and Herzegovina	8	401038	0	16227
2023-01-04	Bosnia and Herzegovina	6	401044	2	16229
2023-01-05	Bosnia and Herzegovina	26	401070	0	16229
2023-01-06	Bosnia and Herzegovina	22	401092	5	16234
2023-01-07	Bosnia and Herzegovina	13	401105	0	16234
2023-01-08	Bosnia and Herzegovina	10	401115	0	16234
2023-01-09	Bosnia and Herzegovina	5	401120	1	16235
2023-01-10	Bosnia and Herzegovina	12	401132	3	16238
2023-01-11	Bosnia and Herzegovina	14	401146	2	16240
2023-01-12	Bosnia and Herzegovina	30	401176	1	16241
2023-01-13	Bosnia and Herzegovina	16	401192	2	16243
2023-01-14	Bosnia and Herzegovina	19	401211	1	16244
2023-01-15	Bosnia and Herzegovina	11	401222	1	16245
2023-01-16	Bosnia and Herzegovina	11	401233	0	16245
2023-01-17	Bosnia and Herzegovina	5	401238	1	16246
2023-01-18	Bosnia and Herzegovina	14	401252	0	16246
2023-01-19	Bosnia and Herzegovina	6	401258	1	16247
2023-01-20	Bosnia and Herzegovina	20	401278	1	16248
2023-01-21	Bosnia and Herzegovina	11	401289	0	16248
2023-01-22	Bosnia and Herzegovina	17	401306	0	16248
2023-01-23	Bosnia and Herzegovina	6	401312	0	16248
2023-01-24	Bosnia and Herzegovina	8	401320	2	16250
2023-01-25	Bosnia and Herzegovina	18	401338	2	16252
2023-01-26	Bosnia and Herzegovina	6	401344	0	16252
2023-01-27	Bosnia and Herzegovina	10	401354	1	16253
2023-01-28	Bosnia and Herzegovina	13	401367	0	16253
2023-01-29	Bosnia and Herzegovina	10	401377	0	16253
2023-01-30	Bosnia and Herzegovina	4	401381	1	16254
2023-01-31	Bosnia and Herzegovina	3	401384	1	16255
2023-02-01	Bosnia and Herzegovina	11	401395	2	16257
2023-02-02	Bosnia and Herzegovina	7	401402	1	16258
2023-02-03	Bosnia and Herzegovina	10	401412	1	16259
2023-02-04	Bosnia and Herzegovina	11	401423	0	16259
2023-02-05	Bosnia and Herzegovina	6	401429	0	16259
2023-02-06	Bosnia and Herzegovina	7	401436	0	16259
2023-02-07	Bosnia and Herzegovina	8	401444	1	16260
2023-02-08	Bosnia and Herzegovina	15	401459	0	16260
2023-02-09	Bosnia and Herzegovina	6	401465	1	16261
2023-02-10	Bosnia and Herzegovina	7	401472	0	16261
2023-02-11	Bosnia and Herzegovina	10	401482	1	16262
2023-02-12	Bosnia and Herzegovina	8	401490	1	16263
2023-02-13	Bosnia and Herzegovina	3	401493	1	16264
2023-02-14	Bosnia and Herzegovina	6	401499	1	16265
2023-02-15	Bosnia and Herzegovina	11	401510	1	16266
2023-02-16	Bosnia and Herzegovina	6	401516	1	16267
2023-02-17	Bosnia and Herzegovina	11	401527	0	16267
2023-02-18	Bosnia and Herzegovina	11	401538	8	16275
2023-02-19	Bosnia and Herzegovina	21	401559	0	16275
2023-02-20	Bosnia and Herzegovina	8	401567	1	16276
2023-02-21	Bosnia and Herzegovina	8	401575	2	16278
2020-01-03	Botswana	0	0	0	0
2020-01-04	Botswana	0	0	0	0
2020-01-05	Botswana	0	0	0	0
2020-01-06	Botswana	0	0	0	0
2020-01-07	Botswana	0	0	0	0
2020-01-08	Botswana	0	0	0	0
2020-01-09	Botswana	0	0	0	0
2020-01-10	Botswana	0	0	0	0
2020-01-11	Botswana	0	0	0	0
2020-01-12	Botswana	0	0	0	0
2020-01-13	Botswana	0	0	0	0
2020-01-14	Botswana	0	0	0	0
2020-01-15	Botswana	0	0	0	0
2020-01-16	Botswana	0	0	0	0
2020-01-17	Botswana	0	0	0	0
2020-01-18	Botswana	0	0	0	0
2020-01-19	Botswana	0	0	0	0
2020-01-20	Botswana	0	0	0	0
2020-01-21	Botswana	0	0	0	0
2020-01-22	Botswana	0	0	0	0
2020-01-23	Botswana	0	0	0	0
2020-01-24	Botswana	0	0	0	0
2020-01-25	Botswana	0	0	0	0
2020-01-26	Botswana	0	0	0	0
2020-01-27	Botswana	0	0	0	0
2020-01-28	Botswana	0	0	0	0
2020-01-29	Botswana	0	0	0	0
2020-01-30	Botswana	0	0	0	0
2020-01-31	Botswana	0	0	0	0
2020-02-01	Botswana	0	0	0	0
2020-02-02	Botswana	0	0	0	0
2020-02-03	Botswana	0	0	0	0
2020-02-04	Botswana	0	0	0	0
2020-02-05	Botswana	0	0	0	0
2020-02-06	Botswana	0	0	0	0
2020-02-07	Botswana	0	0	0	0
2020-02-08	Botswana	0	0	0	0
2020-02-09	Botswana	0	0	0	0
2020-02-10	Botswana	0	0	0	0
2020-02-11	Botswana	0	0	0	0
2020-02-12	Botswana	0	0	0	0
2020-02-13	Botswana	0	0	0	0
2020-02-14	Botswana	0	0	0	0
2020-02-15	Botswana	0	0	0	0
2020-02-16	Botswana	0	0	0	0
2020-02-17	Botswana	0	0	0	0
2020-02-18	Botswana	0	0	0	0
2020-02-19	Botswana	0	0	0	0
2020-02-20	Botswana	0	0	0	0
2020-02-21	Botswana	0	0	0	0
2020-02-22	Botswana	0	0	0	0
2020-02-23	Botswana	0	0	0	0
2020-02-24	Botswana	0	0	0	0
2020-02-25	Botswana	0	0	0	0
2020-02-26	Botswana	0	0	0	0
2020-02-27	Botswana	0	0	0	0
2020-02-28	Botswana	0	0	0	0
2020-02-29	Botswana	0	0	0	0
2020-03-01	Botswana	0	0	0	0
2020-03-02	Botswana	0	0	0	0
2020-03-03	Botswana	0	0	0	0
2020-03-04	Botswana	0	0	0	0
2020-03-05	Botswana	0	0	0	0
2020-03-06	Botswana	0	0	0	0
2020-03-07	Botswana	0	0	0	0
2020-03-08	Botswana	0	0	0	0
2020-03-09	Botswana	0	0	0	0
2020-03-10	Botswana	0	0	0	0
2020-03-11	Botswana	0	0	0	0
2020-03-12	Botswana	0	0	0	0
2020-03-13	Botswana	0	0	0	0
2020-03-14	Botswana	0	0	0	0
2020-03-15	Botswana	0	0	0	0
2020-03-16	Botswana	0	0	0	0
2020-03-17	Botswana	0	0	0	0
2020-03-18	Botswana	0	0	0	0
2020-03-19	Botswana	0	0	0	0
2020-03-20	Botswana	0	0	0	0
2020-03-21	Botswana	0	0	0	0
2020-03-22	Botswana	0	0	0	0
2020-03-23	Botswana	0	0	0	0
2020-03-24	Botswana	0	0	0	0
2020-03-25	Botswana	0	0	0	0
2020-03-26	Botswana	0	0	1	1
2020-03-27	Botswana	0	0	0	1
2020-03-28	Botswana	0	0	0	1
2020-03-29	Botswana	0	0	0	1
2020-03-30	Botswana	0	0	0	1
2020-03-31	Botswana	3	3	0	1
2020-04-01	Botswana	1	4	0	1
2020-04-02	Botswana	0	4	0	1
2020-04-03	Botswana	0	4	0	1
2020-04-04	Botswana	0	4	0	1
2020-04-05	Botswana	0	4	0	1
2020-04-06	Botswana	2	6	0	1
2020-04-07	Botswana	0	6	0	1
2020-04-08	Botswana	0	6	0	1
2020-04-09	Botswana	0	6	0	1
2020-04-10	Botswana	7	13	0	1
2020-04-11	Botswana	0	13	0	1
2020-04-12	Botswana	0	13	0	1
2020-04-13	Botswana	0	13	0	1
2020-04-14	Botswana	0	13	0	1
2020-04-15	Botswana	0	13	0	1
2020-04-16	Botswana	0	13	0	1
2020-04-17	Botswana	2	15	0	1
2020-04-18	Botswana	0	15	0	1
2020-04-19	Botswana	0	15	0	1
2020-04-20	Botswana	5	20	0	1
2020-04-21	Botswana	0	20	0	1
2020-04-22	Botswana	0	20	0	1
2020-04-23	Botswana	2	22	0	1
2020-04-24	Botswana	0	22	0	1
2020-04-25	Botswana	0	22	0	1
2020-04-26	Botswana	0	22	0	1
2020-04-27	Botswana	0	22	0	1
2020-04-28	Botswana	0	22	0	1
2020-04-29	Botswana	1	23	0	1
2020-04-30	Botswana	0	23	0	1
2020-05-01	Botswana	0	23	0	1
2020-05-02	Botswana	0	23	0	1
2020-05-03	Botswana	0	23	0	1
2020-05-04	Botswana	0	23	0	1
2020-05-05	Botswana	0	23	0	1
2020-05-06	Botswana	0	23	0	1
2020-05-07	Botswana	0	23	0	1
2020-05-08	Botswana	0	23	0	1
2020-05-09	Botswana	0	23	0	1
2020-05-10	Botswana	0	23	0	1
2020-05-11	Botswana	0	23	0	1
2020-05-12	Botswana	1	24	0	1
2020-05-13	Botswana	0	24	0	1
2020-05-14	Botswana	0	24	0	1
2020-05-15	Botswana	0	24	0	1
2020-05-16	Botswana	0	24	0	1
2020-05-17	Botswana	1	25	0	1
2020-05-18	Botswana	0	25	0	1
2020-05-19	Botswana	0	25	0	1
2020-05-20	Botswana	0	25	0	1
2020-05-21	Botswana	4	29	0	1
2020-05-22	Botswana	0	29	0	1
2020-05-23	Botswana	1	30	0	1
2020-05-24	Botswana	2	32	0	1
2020-05-25	Botswana	3	35	0	1
2020-05-26	Botswana	0	35	0	1
2020-05-27	Botswana	0	35	0	1
2020-05-28	Botswana	0	35	0	1
2020-05-29	Botswana	0	35	0	1
2020-05-30	Botswana	0	35	0	1
2020-05-31	Botswana	0	35	0	1
2020-06-01	Botswana	3	38	0	1
2020-06-02	Botswana	0	38	0	1
2020-06-03	Botswana	2	40	0	1
2020-06-04	Botswana	0	40	0	1
2020-06-05	Botswana	0	40	0	1
2020-06-06	Botswana	0	40	0	1
2020-06-07	Botswana	0	40	0	1
2020-06-08	Botswana	0	40	0	1
2020-06-09	Botswana	2	42	0	1
2020-06-10	Botswana	0	42	0	1
2020-06-11	Botswana	6	48	0	1
2020-06-12	Botswana	0	48	0	1
2020-06-13	Botswana	12	60	0	1
2020-06-14	Botswana	17	77	0	1
2020-06-15	Botswana	2	79	0	1
2020-06-16	Botswana	0	79	0	1
2020-06-17	Botswana	0	79	0	1
2020-06-18	Botswana	0	79	0	1
2020-06-19	Botswana	0	79	0	1
2020-06-20	Botswana	10	89	0	1
2020-06-21	Botswana	0	89	0	1
2020-06-22	Botswana	0	89	0	1
2020-06-23	Botswana	0	89	0	1
2020-06-24	Botswana	0	89	0	1
2020-06-25	Botswana	36	125	0	1
2020-06-26	Botswana	0	125	0	1
2020-06-27	Botswana	0	125	0	1
2020-06-28	Botswana	0	125	0	1
2020-06-29	Botswana	50	175	0	1
2020-06-30	Botswana	0	175	0	1
2020-07-01	Botswana	52	227	0	1
2020-07-02	Botswana	0	227	0	1
2020-07-03	Botswana	0	227	0	1
2020-07-04	Botswana	48	275	0	1
2020-07-05	Botswana	0	275	0	1
2020-07-06	Botswana	0	275	0	1
2020-07-07	Botswana	39	314	0	1
2020-07-08	Botswana	0	314	0	1
2020-07-09	Botswana	0	314	0	1
2020-07-10	Botswana	0	314	0	1
2020-07-11	Botswana	0	314	0	1
2020-07-12	Botswana	0	314	0	1
2020-07-13	Botswana	85	399	0	1
2020-07-14	Botswana	0	399	0	1
2020-07-15	Botswana	0	399	0	1
2020-07-16	Botswana	0	399	0	1
2020-07-17	Botswana	123	522	0	1
2020-07-18	Botswana	0	522	0	1
2020-07-19	Botswana	0	522	0	1
2020-07-20	Botswana	0	522	0	1
2020-07-21	Botswana	100	622	0	1
2020-07-22	Botswana	0	622	0	1
2020-07-23	Botswana	0	622	0	1
2020-07-24	Botswana	0	622	0	1
2020-07-25	Botswana	64	686	0	1
2020-07-26	Botswana	0	686	0	1
2020-07-27	Botswana	0	686	0	1
2020-07-28	Botswana	53	739	1	2
2020-07-29	Botswana	0	739	0	2
2020-07-30	Botswana	65	804	0	2
2020-07-31	Botswana	0	804	0	2
2020-08-01	Botswana	90	894	0	2
2020-08-02	Botswana	0	894	0	2
2020-08-03	Botswana	0	894	0	2
2020-08-04	Botswana	0	894	0	2
2020-08-05	Botswana	0	894	0	2
2020-08-06	Botswana	0	894	0	2
2020-08-07	Botswana	0	894	0	2
2020-08-08	Botswana	172	1066	0	2
2020-08-09	Botswana	0	1066	0	2
2020-08-10	Botswana	0	1066	0	2
2020-08-11	Botswana	0	1066	0	2
2020-08-12	Botswana	0	1066	0	2
2020-08-13	Botswana	0	1066	0	2
2020-08-14	Botswana	148	1214	1	3
2020-08-15	Botswana	0	1214	0	3
2020-08-16	Botswana	0	1214	0	3
2020-08-17	Botswana	0	1214	0	3
2020-08-18	Botswana	94	1308	0	3
2020-08-19	Botswana	0	1308	0	3
2020-08-20	Botswana	0	1308	0	3
2020-08-21	Botswana	0	1308	0	3
2020-08-22	Botswana	0	1308	0	3
2020-08-23	Botswana	0	1308	0	3
2020-08-24	Botswana	0	1308	0	3
2020-08-25	Botswana	325	1633	3	6
2020-08-26	Botswana	0	1633	0	6
2020-08-27	Botswana	0	1633	0	6
2020-08-28	Botswana	0	1633	0	6
2020-08-29	Botswana	0	1633	0	6
2020-08-30	Botswana	0	1633	0	6
2020-08-31	Botswana	0	1633	0	6
2020-09-01	Botswana	91	1724	0	6
2020-09-02	Botswana	0	1724	0	6
2020-09-03	Botswana	0	1724	0	6
2020-09-04	Botswana	0	1724	0	6
2020-09-05	Botswana	278	2002	2	8
2020-09-06	Botswana	0	2002	0	8
2020-09-07	Botswana	0	2002	0	8
2020-09-08	Botswana	124	2126	1	9
2020-09-09	Botswana	0	2126	0	9
2020-09-10	Botswana	0	2126	0	9
2020-09-11	Botswana	0	2126	0	9
2020-09-12	Botswana	0	2126	0	9
2020-09-13	Botswana	337	2463	2	11
2020-09-14	Botswana	0	2463	0	11
2020-09-15	Botswana	0	2463	0	11
2020-09-16	Botswana	0	2463	0	11
2020-09-17	Botswana	0	2463	0	11
2020-09-18	Botswana	104	2567	2	13
2020-09-19	Botswana	0	2567	0	13
2020-09-20	Botswana	0	2567	0	13
2020-09-21	Botswana	0	2567	0	13
2020-09-22	Botswana	0	2567	0	13
2020-09-23	Botswana	0	2567	0	13
2020-09-24	Botswana	0	2567	0	13
2020-09-25	Botswana	354	2921	0	13
2020-09-26	Botswana	0	2921	0	13
2020-09-27	Botswana	0	2921	0	13
2020-09-28	Botswana	0	2921	0	13
2020-09-29	Botswana	251	3172	3	16
2020-09-30	Botswana	0	3172	0	16
2020-10-01	Botswana	0	3172	0	16
2020-10-02	Botswana	0	3172	0	16
2020-10-03	Botswana	0	3172	0	16
2020-10-04	Botswana	0	3172	0	16
2020-10-05	Botswana	0	3172	0	16
2020-10-06	Botswana	47	3219	2	18
2020-10-07	Botswana	0	3219	0	18
2020-10-08	Botswana	0	3219	0	18
2020-10-09	Botswana	0	3219	0	18
2020-10-10	Botswana	0	3219	0	18
2020-10-11	Botswana	0	3219	0	18
2020-10-12	Botswana	1820	5039	2	20
2020-10-13	Botswana	0	5039	0	20
2020-10-14	Botswana	0	5039	0	20
2020-10-15	Botswana	0	5039	0	20
2020-10-16	Botswana	203	5242	1	21
2020-10-17	Botswana	0	5242	0	21
2020-10-18	Botswana	0	5242	0	21
2020-10-19	Botswana	0	5242	0	21
2020-10-20	Botswana	367	5609	1	22
2020-10-21	Botswana	0	5609	0	22
2020-10-22	Botswana	0	5609	0	22
2020-10-23	Botswana	0	5609	3	25
2020-10-24	Botswana	314	5923	0	25
2020-10-25	Botswana	0	5923	0	25
2020-10-26	Botswana	0	5923	0	25
2020-10-27	Botswana	0	5923	0	25
2020-10-28	Botswana	360	6283	0	25
2020-10-29	Botswana	0	6283	0	25
2020-10-30	Botswana	359	6642	0	25
2020-10-31	Botswana	0	6642	0	25
2020-11-01	Botswana	0	6642	0	25
2020-11-02	Botswana	0	6642	0	25
2020-11-03	Botswana	0	6642	0	25
2020-11-04	Botswana	0	6642	0	25
2020-11-05	Botswana	0	6642	0	25
2020-11-06	Botswana	1193	7835	3	28
2020-11-07	Botswana	0	7835	0	28
2020-11-08	Botswana	0	7835	0	28
2020-11-09	Botswana	0	7835	0	28
2020-11-10	Botswana	0	7835	0	28
2020-11-11	Botswana	0	7835	0	28
2020-11-12	Botswana	0	7835	0	28
2020-11-13	Botswana	0	7835	0	28
2020-11-14	Botswana	390	8225	0	28
2020-11-15	Botswana	0	8225	0	28
2020-11-16	Botswana	0	8225	0	28
2020-11-17	Botswana	541	8766	1	29
2020-11-18	Botswana	337	9103	1	30
2020-11-19	Botswana	0	9103	0	30
2020-11-20	Botswana	491	9594	2	32
2020-11-21	Botswana	0	9594	0	32
2020-11-22	Botswana	0	9594	0	32
2020-11-23	Botswana	0	9594	0	32
2020-11-24	Botswana	109	9703	0	32
2020-11-25	Botswana	289	9992	0	32
2020-11-26	Botswana	212	10204	0	32
2020-11-27	Botswana	89	10293	1	33
2020-11-28	Botswana	63	10356	0	33
2020-11-29	Botswana	57	10413	0	33
2020-11-30	Botswana	106	10519	0	33
2020-12-01	Botswana	89	10608	1	34
2020-12-02	Botswana	109	10717	1	35
2020-12-03	Botswana	138	10855	0	35
2020-12-04	Botswana	66	10921	0	35
2020-12-05	Botswana	79	11000	0	35
2020-12-06	Botswana	545	11545	1	36
2020-12-07	Botswana	229	11774	0	36
2020-12-08	Botswana	137	11911	0	36
2020-12-09	Botswana	225	12136	1	37
2020-12-10	Botswana	140	12276	0	37
2020-12-11	Botswana	103	12379	1	38
2020-12-12	Botswana	122	12501	0	38
2020-12-13	Botswana	0	12501	0	38
2020-12-14	Botswana	116	12617	0	38
2020-12-15	Botswana	152	12769	0	38
2020-12-16	Botswana	104	12873	0	38
2020-12-17	Botswana	106	12979	0	38
2020-12-18	Botswana	99	13078	0	38
2020-12-19	Botswana	81	13159	0	38
2020-12-20	Botswana	54	13213	0	38
2020-12-21	Botswana	88	13301	0	38
2020-12-22	Botswana	100	13401	0	38
2020-12-23	Botswana	131	13532	0	38
2020-12-24	Botswana	90	13622	0	38
2020-12-25	Botswana	140	13762	0	38
2020-12-26	Botswana	60	13822	0	38
2020-12-27	Botswana	68	13890	1	39
2020-12-28	Botswana	94	13984	1	40
2020-12-29	Botswana	136	14120	1	41
2020-12-30	Botswana	230	14350	1	42
2020-12-31	Botswana	287	14637	1	43
2021-01-01	Botswana	235	14872	1	44
2021-01-02	Botswana	144	15016	0	44
2021-01-03	Botswana	206	15222	0	44
2021-01-04	Botswana	160	15382	1	45
2021-01-05	Botswana	170	15552	0	45
2021-01-06	Botswana	162	15714	1	46
2021-01-07	Botswana	188	15902	0	46
2021-01-08	Botswana	88	15990	1	47
2021-01-09	Botswana	61	16051	1	48
2021-01-10	Botswana	0	16051	0	48
2021-01-11	Botswana	0	16051	0	48
2021-01-12	Botswana	717	16768	23	71
2021-01-13	Botswana	0	16768	0	71
2021-01-14	Botswana	0	16768	0	71
2021-01-15	Botswana	597	17365	0	71
2021-01-16	Botswana	230	17595	0	71
2021-01-17	Botswana	355	17950	0	71
2021-01-18	Botswana	216	18166	16	87
2021-01-19	Botswana	210	18376	18	105
2021-01-20	Botswana	116	18492	0	105
2021-01-21	Botswana	616	19108	0	105
2021-01-22	Botswana	390	19498	0	105
2021-01-23	Botswana	280	19778	5	110
2021-01-24	Botswana	218	19996	4	114
2021-01-25	Botswana	221	20217	3	117
2021-01-26	Botswana	195	20412	3	120
2021-01-27	Botswana	246	20658	4	124
2021-01-28	Botswana	202	20860	4	128
2021-01-29	Botswana	193	21053	3	131
2021-01-30	Botswana	240	21293	4	135
2021-01-31	Botswana	330	21623	4	139
2021-02-01	Botswana	339	21962	5	144
2021-02-02	Botswana	390	22352	2	146
2021-02-03	Botswana	386	22738	4	150
2021-02-04	Botswana	239	22977	5	155
2021-02-05	Botswana	251	23228	4	159
2021-02-06	Botswana	275	23503	4	163
2021-02-07	Botswana	318	23821	6	169
2021-02-08	Botswana	343	24164	5	174
2021-02-09	Botswana	285	24449	5	179
2021-02-10	Botswana	130	24579	7	186
2021-02-11	Botswana	105	24684	9	195
2021-02-12	Botswana	129	24813	7	202
2021-02-13	Botswana	113	24926	6	208
2021-02-14	Botswana	276	25202	7	215
2021-02-15	Botswana	181	25383	6	221
2021-02-16	Botswana	0	25383	5	226
2021-02-17	Botswana	0	25383	11	237
2021-02-18	Botswana	0	25383	8	245
2021-02-19	Botswana	0	25383	9	254
2021-02-20	Botswana	0	25383	5	259
2021-02-21	Botswana	0	25383	11	270
2021-02-22	Botswana	0	25383	9	279
2021-02-23	Botswana	2988	28371	11	290
2021-02-24	Botswana	0	28371	10	300
2021-02-25	Botswana	0	28371	6	306
2021-02-26	Botswana	0	28371	4	310
2021-02-27	Botswana	2356	30727	9	319
2021-02-28	Botswana	0	30727	8	327
2021-03-01	Botswana	0	30727	5	332
2021-03-02	Botswana	1019	31746	5	337
2021-03-03	Botswana	0	31746	8	345
2021-03-04	Botswana	0	31746	7	352
2021-03-05	Botswana	0	31746	7	359
2021-03-06	Botswana	1166	32912	54	413
2021-03-07	Botswana	0	32912	0	413
2021-03-08	Botswana	0	32912	0	413
2021-03-09	Botswana	1186	34098	11	424
2021-03-10	Botswana	0	34098	0	424
2021-03-11	Botswana	0	34098	0	424
2021-03-12	Botswana	0	34098	0	424
2021-03-13	Botswana	901	34999	23	447
2021-03-14	Botswana	0	34999	0	447
2021-03-15	Botswana	0	34999	0	447
2021-03-16	Botswana	494	35493	11	458
2021-03-17	Botswana	0	35493	0	458
2021-03-18	Botswana	0	35493	0	458
2021-03-19	Botswana	0	35493	0	458
2021-03-20	Botswana	2066	37559	27	485
2021-03-21	Botswana	0	37559	0	485
2021-03-22	Botswana	0	37559	0	485
2021-03-23	Botswana	907	38466	21	506
2021-03-24	Botswana	0	38466	0	506
2021-03-25	Botswana	0	38466	0	506
2021-03-26	Botswana	0	38466	0	506
2021-03-27	Botswana	1375	39841	62	568
2021-03-28	Botswana	0	39841	0	568
2021-03-29	Botswana	0	39841	0	568
2021-03-30	Botswana	1037	40878	23	591
2021-03-31	Botswana	0	40878	0	591
2021-04-01	Botswana	0	40878	0	591
2021-04-02	Botswana	0	40878	0	591
2021-04-03	Botswana	832	41710	25	616
2021-04-04	Botswana	0	41710	0	616
2021-04-05	Botswana	0	41710	0	616
2021-04-06	Botswana	964	42674	20	636
2021-04-07	Botswana	0	42674	0	636
2021-04-08	Botswana	0	42674	0	636
2021-04-09	Botswana	0	42674	0	636
2021-04-10	Botswana	770	43444	27	663
2021-04-11	Botswana	0	43444	0	663
2021-04-12	Botswana	0	43444	0	663
2021-04-13	Botswana	631	44075	8	671
2021-04-14	Botswana	0	44075	0	671
2021-04-15	Botswana	0	44075	0	671
2021-04-16	Botswana	0	44075	0	671
2021-04-17	Botswana	627	44702	13	684
2021-04-18	Botswana	0	44702	0	684
2021-04-19	Botswana	0	44702	0	684
2021-04-20	Botswana	1153	45855	7	691
2021-04-21	Botswana	0	45855	0	691
2021-04-22	Botswana	0	45855	0	691
2021-04-23	Botswana	0	45855	0	691
2021-04-24	Botswana	3213	49068	11	702
2021-04-25	Botswana	0	49068	0	702
2021-04-26	Botswana	0	49068	0	702
2021-04-27	Botswana	341	49409	10	712
2021-04-28	Botswana	0	49409	0	712
2021-04-29	Botswana	0	49409	0	712
2021-04-30	Botswana	0	49409	0	712
2021-05-01	Botswana	924	50333	12	724
2021-05-02	Botswana	0	50333	0	724
2021-05-03	Botswana	0	50333	0	724
2021-05-04	Botswana	0	50333	0	724
2021-05-05	Botswana	0	50333	0	724
2021-05-06	Botswana	0	50333	0	724
2021-05-07	Botswana	0	50333	0	724
2021-05-08	Botswana	1205	51538	27	751
2021-05-09	Botswana	0	51538	0	751
2021-05-10	Botswana	0	51538	0	751
2021-05-11	Botswana	624	52162	10	761
2021-05-12	Botswana	0	52162	0	761
2021-05-13	Botswana	0	52162	0	761
2021-05-14	Botswana	0	52162	0	761
2021-05-15	Botswana	1156	53318	13	774
2021-05-16	Botswana	0	53318	0	774
2021-05-17	Botswana	0	53318	0	774
2021-05-18	Botswana	833	54151	10	784
2021-05-19	Botswana	0	54151	0	784
2021-05-20	Botswana	0	54151	0	784
2021-05-21	Botswana	0	54151	0	784
2021-05-22	Botswana	1251	55402	25	809
2021-05-23	Botswana	0	55402	0	809
2021-05-24	Botswana	0	55402	0	809
2021-05-25	Botswana	911	56313	22	831
2021-05-26	Botswana	0	56313	0	831
2021-05-27	Botswana	0	56313	0	831
2021-05-28	Botswana	0	56313	0	831
2021-05-29	Botswana	1203	57516	18	849
2021-05-30	Botswana	0	57516	0	849
2021-05-31	Botswana	0	57516	0	849
2021-06-01	Botswana	1248	58764	17	866
2021-06-02	Botswana	0	58764	0	866
2021-06-03	Botswana	0	58764	0	866
2021-06-04	Botswana	0	58764	0	866
2021-06-05	Botswana	1884	60648	19	885
2021-06-06	Botswana	0	60648	0	885
2021-06-07	Botswana	0	60648	0	885
2021-06-08	Botswana	1392	62040	11	896
2021-06-09	Botswana	0	62040	0	896
2021-06-10	Botswana	0	62040	0	896
2021-06-11	Botswana	0	62040	0	896
2021-06-12	Botswana	1981	64021	30	926
2021-06-13	Botswana	0	64021	0	926
2021-06-14	Botswana	0	64021	0	926
2021-06-15	Botswana	1794	65815	14	940
2021-06-16	Botswana	0	65815	0	940
2021-06-17	Botswana	0	65815	0	940
2021-06-18	Botswana	0	65815	0	940
2021-06-19	Botswana	2572	68387	129	1069
2021-06-20	Botswana	0	68387	0	1069
2021-06-21	Botswana	0	68387	0	1069
2021-06-22	Botswana	1684	70071	26	1095
2021-06-23	Botswana	0	70071	0	1095
2021-06-24	Botswana	0	70071	0	1095
2021-06-25	Botswana	0	70071	0	1095
2021-06-26	Botswana	0	70071	30	1125
2021-06-27	Botswana	0	70071	0	1125
2021-06-28	Botswana	0	70071	0	1125
2021-06-29	Botswana	1372	71443	33	1158
2021-06-30	Botswana	0	71443	0	1158
2021-07-01	Botswana	0	71443	0	1158
2021-07-02	Botswana	0	71443	0	1158
2021-07-03	Botswana	2534	73977	30	1188
2021-07-04	Botswana	0	73977	0	1188
2021-07-05	Botswana	0	73977	0	1188
2021-07-06	Botswana	1411	75388	14	1202
2021-07-07	Botswana	0	75388	0	1202
2021-07-08	Botswana	0	75388	0	1202
2021-07-09	Botswana	0	75388	0	1202
2021-07-10	Botswana	4765	80153	51	1253
2021-07-11	Botswana	0	80153	0	1253
2021-07-12	Botswana	0	80153	0	1253
2021-07-13	Botswana	5980	86133	21	1274
2021-07-14	Botswana	0	86133	0	1274
2021-07-15	Botswana	0	86133	0	1274
2021-07-16	Botswana	0	86133	0	1274
2021-07-17	Botswana	5769	91902	54	1328
2021-07-18	Botswana	0	91902	0	1328
2021-07-19	Botswana	0	91902	0	1328
2021-07-20	Botswana	5755	97657	47	1375
2021-07-21	Botswana	0	97657	0	1375
2021-07-22	Botswana	0	97657	0	1375
2021-07-23	Botswana	0	97657	0	1375
2021-07-24	Botswana	4467	102124	110	1485
2021-07-25	Botswana	0	102124	0	1485
2021-07-26	Botswana	0	102124	0	1485
2021-07-27	Botswana	4566	106690	84	1569
2021-07-28	Botswana	0	106690	0	1569
2021-07-29	Botswana	0	106690	0	1569
2021-07-30	Botswana	0	106690	0	1569
2021-07-31	Botswana	8530	115220	84	1653
2021-08-01	Botswana	0	115220	0	1653
2021-08-02	Botswana	0	115220	0	1653
2021-08-03	Botswana	7354	122574	51	1704
2021-08-04	Botswana	0	122574	0	1704
2021-08-05	Botswana	0	122574	0	1704
2021-08-06	Botswana	0	122574	0	1704
2021-08-07	Botswana	8197	130771	128	1832
2021-08-08	Botswana	0	130771	0	1832
2021-08-09	Botswana	0	130771	0	1832
2021-08-10	Botswana	0	130771	0	1832
2021-08-11	Botswana	5987	136758	141	1973
2021-08-12	Botswana	0	136758	0	1973
2021-08-13	Botswana	0	136758	0	1973
2021-08-14	Botswana	5622	142380	70	2043
2021-08-15	Botswana	0	142380	0	2043
2021-08-16	Botswana	0	142380	0	2043
2021-08-17	Botswana	4081	146461	38	2081
2021-08-18	Botswana	0	146461	0	2081
2021-08-19	Botswana	0	146461	0	2081
2021-08-20	Botswana	0	146461	0	2081
2021-08-21	Botswana	4381	150842	90	2171
2021-08-22	Botswana	0	150842	0	2171
2021-08-23	Botswana	0	150842	0	2171
2021-08-24	Botswana	2951	153793	42	2213
2021-08-25	Botswana	0	153793	0	2213
2021-08-26	Botswana	0	153793	0	2213
2021-08-27	Botswana	0	153793	0	2213
2021-08-28	Botswana	3134	156927	48	2261
2021-08-29	Botswana	0	156927	0	2261
2021-08-30	Botswana	0	156927	0	2261
2021-08-31	Botswana	2390	159317	15	2276
2021-09-01	Botswana	0	159317	0	2276
2021-09-02	Botswana	0	159317	0	2276
2021-09-03	Botswana	0	159317	0	2276
2021-09-04	Botswana	2869	162186	33	2309
2021-09-05	Botswana	0	162186	0	2309
2021-09-06	Botswana	0	162186	0	2309
2021-09-07	Botswana	1479	163665	16	2325
2021-09-08	Botswana	0	163665	0	2325
2021-09-09	Botswana	0	163665	0	2325
2021-09-10	Botswana	0	163665	0	2325
2021-09-11	Botswana	1979	165644	12	2337
2021-09-12	Botswana	0	165644	0	2337
2021-09-13	Botswana	0	165644	0	2337
2021-09-14	Botswana	6608	172252	6	2343
2021-09-15	Botswana	0	172252	0	2343
2021-09-16	Botswana	0	172252	0	2343
2021-09-17	Botswana	0	172252	0	2343
2021-09-18	Botswana	1536	173788	11	2354
2021-09-19	Botswana	0	173788	0	2354
2021-09-20	Botswana	0	173788	0	2354
2021-09-21	Botswana	2639	176427	6	2360
2021-09-22	Botswana	0	176427	0	2360
2021-09-23	Botswana	0	176427	0	2360
2021-09-24	Botswana	0	176427	0	2360
2021-09-25	Botswana	1623	178050	7	2367
2021-09-26	Botswana	0	178050	0	2367
2021-09-27	Botswana	0	178050	0	2367
2021-09-28	Botswana	1170	179220	1	2368
2021-09-29	Botswana	0	179220	0	2368
2021-09-30	Botswana	0	179220	0	2368
2021-10-01	Botswana	0	179220	0	2368
2021-10-02	Botswana	977	180197	6	2374
2021-10-03	Botswana	0	180197	0	2374
2021-10-04	Botswana	0	180197	0	2374
2021-10-05	Botswana	241	180438	2	2376
2021-10-06	Botswana	0	180438	0	2376
2021-10-07	Botswana	0	180438	0	2376
2021-10-08	Botswana	0	180438	0	2376
2021-10-09	Botswana	813	181251	5	2381
2021-10-10	Botswana	0	181251	0	2381
2021-10-11	Botswana	0	181251	0	2381
2021-10-12	Botswana	605	181856	5	2386
2021-10-13	Botswana	0	181856	0	2386
2021-10-14	Botswana	0	181856	0	2386
2021-10-15	Botswana	0	181856	0	2386
2021-10-16	Botswana	2195	184051	3	2389
2021-10-17	Botswana	0	184051	0	2389
2021-10-18	Botswana	0	184051	0	2389
2021-10-19	Botswana	868	184919	7	2396
2021-10-20	Botswana	0	184919	0	2396
2021-10-21	Botswana	0	184919	0	2396
2021-10-22	Botswana	0	184919	0	2396
2021-10-23	Botswana	1066	185985	6	2402
2021-10-24	Botswana	0	185985	0	2402
2021-10-25	Botswana	0	185985	0	2402
2021-10-26	Botswana	609	186594	4	2406
2021-10-27	Botswana	0	186594	0	2406
2021-10-28	Botswana	0	186594	0	2406
2021-10-29	Botswana	0	186594	0	2406
2021-10-30	Botswana	687	187281	1	2407
2021-10-31	Botswana	0	187281	0	2407
2021-11-01	Botswana	0	187281	0	2407
2021-11-02	Botswana	5654	192935	0	2407
2021-11-03	Botswana	0	192935	0	2407
2021-11-04	Botswana	0	192935	0	2407
2021-11-05	Botswana	0	192935	0	2407
2021-11-06	Botswana	514	193449	2	2409
2021-11-07	Botswana	0	193449	0	2409
2021-11-08	Botswana	0	193449	0	2409
2021-11-09	Botswana	252	193701	2	2411
2021-11-10	Botswana	0	193701	0	2411
2021-11-11	Botswana	0	193701	0	2411
2021-11-12	Botswana	0	193701	0	2411
2021-11-13	Botswana	428	194129	5	2416
2021-11-14	Botswana	0	194129	0	2416
2021-11-15	Botswana	0	194129	0	2416
2021-11-16	Botswana	316	194445	0	2416
2021-11-17	Botswana	0	194445	0	2416
2021-11-18	Botswana	0	194445	0	2416
2021-11-19	Botswana	0	194445	0	2416
2021-11-20	Botswana	207	194652	0	2416
2021-11-21	Botswana	0	194652	0	2416
2021-11-22	Botswana	0	194652	0	2416
2021-11-23	Botswana	257	194909	0	2416
2021-11-24	Botswana	0	194909	0	2416
2021-11-25	Botswana	0	194909	0	2416
2021-11-26	Botswana	0	194909	0	2416
2021-11-27	Botswana	159	195068	2	2418
2021-11-28	Botswana	0	195068	0	2418
2021-11-29	Botswana	0	195068	0	2418
2021-11-30	Botswana	234	195302	1	2419
2021-12-01	Botswana	0	195302	0	2419
2021-12-02	Botswana	0	195302	0	2419
2021-12-03	Botswana	0	195302	0	2419
2021-12-04	Botswana	250	195552	1	2420
2021-12-05	Botswana	0	195552	0	2420
2021-12-06	Botswana	0	195552	0	2420
2021-12-07	Botswana	538	196090	1	2421
2021-12-08	Botswana	0	196090	0	2421
2021-12-09	Botswana	0	196090	0	2421
2021-12-10	Botswana	0	196090	0	2421
2021-12-11	Botswana	1554	197644	3	2424
2021-12-12	Botswana	0	197644	0	2424
2021-12-13	Botswana	0	197644	0	2424
2021-12-14	Botswana	2220	199864	1	2425
2021-12-15	Botswana	0	199864	0	2425
2021-12-16	Botswana	0	199864	0	2425
2021-12-17	Botswana	4837	204701	0	2425
2021-12-18	Botswana	0	204701	0	2425
2021-12-19	Botswana	0	204701	0	2425
2021-12-20	Botswana	0	204701	0	2425
2021-12-21	Botswana	4293	208994	2	2427
2021-12-22	Botswana	0	208994	0	2427
2021-12-23	Botswana	0	208994	0	2427
2021-12-24	Botswana	3488	212482	12	2439
2021-12-25	Botswana	0	212482	0	2439
2021-12-26	Botswana	0	212482	0	2439
2021-12-27	Botswana	0	212482	0	2439
2021-12-28	Botswana	7027	219509	5	2444
2021-12-29	Botswana	0	219509	0	2444
2021-12-30	Botswana	0	219509	0	2444
2021-12-31	Botswana	2544	222053	8	2452
2022-01-01	Botswana	0	222053	0	2452
2022-01-02	Botswana	0	222053	0	2452
2022-01-03	Botswana	0	222053	0	2452
2022-01-04	Botswana	7802	229855	23	2475
2022-01-05	Botswana	0	229855	0	2475
2022-01-06	Botswana	0	229855	0	2475
2022-01-07	Botswana	2577	232432	22	2497
2022-01-08	Botswana	0	232432	0	2497
2022-01-09	Botswana	0	232432	0	2497
2022-01-10	Botswana	0	232432	0	2497
2022-01-11	Botswana	5246	237678	17	2514
2022-01-12	Botswana	0	237678	0	2514
2022-01-13	Botswana	0	237678	0	2514
2022-01-14	Botswana	2209	239887	20	2534
2022-01-15	Botswana	0	239887	0	2534
2022-01-16	Botswana	0	239887	0	2534
2022-01-17	Botswana	0	239887	0	2534
2022-01-18	Botswana	4059	243946	10	2544
2022-01-19	Botswana	0	243946	0	2544
2022-01-20	Botswana	0	243946	0	2544
2022-01-21	Botswana	1958	245904	21	2565
2022-01-22	Botswana	0	245904	0	2565
2022-01-23	Botswana	0	245904	0	2565
2022-01-24	Botswana	0	245904	0	2565
2022-01-25	Botswana	4842	250746	15	2580
2022-01-26	Botswana	0	250746	0	2580
2022-01-27	Botswana	0	250746	0	2580
2022-01-28	Botswana	2290	253036	1	2581
2022-01-29	Botswana	0	253036	0	2581
2022-01-30	Botswana	0	253036	0	2581
2022-01-31	Botswana	0	253036	0	2581
2022-02-01	Botswana	3005	256041	4	2585
2022-02-02	Botswana	0	256041	0	2585
2022-02-03	Botswana	0	256041	0	2585
2022-02-04	Botswana	1126	257167	8	2593
2022-02-05	Botswana	0	257167	0	2593
2022-02-06	Botswana	0	257167	0	2593
2022-02-07	Botswana	0	257167	0	2593
2022-02-08	Botswana	2488	259655	4	2597
2022-02-09	Botswana	0	259655	0	2597
2022-02-10	Botswana	0	259655	0	2597
2022-02-11	Botswana	836	260491	6	2603
2022-02-12	Botswana	0	260491	0	2603
2022-02-13	Botswana	0	260491	0	2603
2022-02-14	Botswana	0	260491	0	2603
2022-02-15	Botswana	1422	261913	5	2608
2022-02-16	Botswana	0	261913	0	2608
2022-02-17	Botswana	0	261913	0	2608
2022-02-18	Botswana	739	262652	6	2614
2022-02-19	Botswana	0	262652	0	2614
2022-02-20	Botswana	0	262652	0	2614
2022-02-21	Botswana	0	262652	0	2614
2022-02-22	Botswana	1298	263950	25	2639
2022-02-23	Botswana	40223	304173	26	2665
2022-02-24	Botswana	109	304282	0	2665
2022-02-25	Botswana	93	304375	0	2665
2022-02-26	Botswana	70	304445	0	2665
2022-02-27	Botswana	37	304482	0	2665
2022-02-28	Botswana	33	304515	0	2665
2022-03-01	Botswana	105	304620	8	2673
2022-03-02	Botswana	83	304703	0	2673
2022-03-03	Botswana	44	304747	1	2674
2022-03-04	Botswana	99	304846	0	2674
2022-03-05	Botswana	52	304898	0	2674
2022-03-06	Botswana	15	304913	1	2675
2022-03-07	Botswana	18	304931	1	2676
2022-03-08	Botswana	86	305017	2	2678
2022-03-09	Botswana	82	305099	0	2678
2022-03-10	Botswana	44	305143	0	2678
2022-03-11	Botswana	41	305184	1	2679
2022-03-12	Botswana	54	305238	0	2679
2022-03-13	Botswana	8	305246	0	2679
2022-03-14	Botswana	11	305257	1	2680
2022-03-15	Botswana	87	305344	0	2680
2022-03-16	Botswana	47	305391	0	2680
2022-03-17	Botswana	49	305440	2	2682
2022-03-18	Botswana	42	305482	2	2684
2022-03-19	Botswana	18	305500	0	2684
2022-03-20	Botswana	15	305515	0	2684
2022-03-21	Botswana	8	305523	1	2685
2022-03-22	Botswana	53	305576	1	2686
2022-03-23	Botswana	28	305604	0	2686
2022-03-24	Botswana	19	305623	0	2686
2022-03-25	Botswana	32	305655	0	2686
2022-03-26	Botswana	15	305670	0	2686
2022-03-27	Botswana	7	305677	0	2686
2022-03-28	Botswana	2	305679	0	2686
2022-03-29	Botswana	21	305700	0	2686
2022-03-30	Botswana	42	305742	1	2687
2022-03-31	Botswana	0	305742	0	2687
2022-04-01	Botswana	20	305762	0	2687
2022-04-02	Botswana	8	305770	0	2687
2022-04-03	Botswana	0	305770	0	2687
2022-04-04	Botswana	4	305774	0	2687
2022-04-05	Botswana	14	305788	0	2687
2022-04-06	Botswana	20	305808	0	2687
2022-04-07	Botswana	16	305824	0	2687
2022-04-08	Botswana	20	305844	0	2687
2022-04-09	Botswana	0	305844	0	2687
2022-04-10	Botswana	0	305844	0	2687
2022-04-11	Botswana	0	305844	0	2687
2022-04-12	Botswana	0	305844	0	2687
2022-04-13	Botswana	15	305859	1	2688
2022-04-14	Botswana	0	305859	0	2688
2022-04-15	Botswana	125	305984	0	2688
2022-04-16	Botswana	0	305984	0	2688
2022-04-17	Botswana	0	305984	0	2688
2022-04-18	Botswana	0	305984	0	2688
2022-04-19	Botswana	0	305984	0	2688
2022-04-20	Botswana	0	305984	0	2688
2022-04-21	Botswana	0	305984	0	2688
2022-04-22	Botswana	90	306074	1	2689
2022-04-23	Botswana	0	306074	0	2689
2022-04-24	Botswana	0	306074	0	2689
2022-04-25	Botswana	0	306074	0	2689
2022-04-26	Botswana	0	306074	0	2689
2022-04-27	Botswana	0	306074	0	2689
2022-04-28	Botswana	0	306074	0	2689
2022-04-29	Botswana	0	306074	0	2689
2022-04-30	Botswana	126	306200	1	2690
2022-05-01	Botswana	0	306200	0	2690
2022-05-02	Botswana	0	306200	0	2690
2022-05-03	Botswana	0	306200	0	2690
2022-05-04	Botswana	0	306200	0	2690
2022-05-05	Botswana	0	306200	0	2690
2022-05-06	Botswana	0	306200	0	2690
2022-05-07	Botswana	0	306200	0	2690
2022-05-08	Botswana	0	306200	0	2690
2022-05-09	Botswana	0	306200	0	2690
2022-05-10	Botswana	0	306200	0	2690
2022-05-11	Botswana	0	306200	0	2690
2022-05-12	Botswana	0	306200	0	2690
2022-05-13	Botswana	0	306200	0	2690
2022-05-14	Botswana	0	306200	0	2690
2022-05-15	Botswana	414	306614	2	2692
2022-05-16	Botswana	0	306614	0	2692
2022-05-17	Botswana	0	306614	0	2692
2022-05-18	Botswana	0	306614	0	2692
2022-05-19	Botswana	0	306614	0	2692
2022-05-20	Botswana	0	306614	0	2692
2022-05-21	Botswana	0	306614	0	2692
2022-05-22	Botswana	0	306614	0	2692
2022-05-23	Botswana	0	306614	0	2692
2022-05-24	Botswana	0	306614	0	2692
2022-05-25	Botswana	0	306614	0	2692
2022-05-26	Botswana	0	306614	0	2692
2022-05-27	Botswana	0	306614	0	2692
2022-05-28	Botswana	0	306614	0	2692
2022-05-29	Botswana	0	306614	0	2692
2022-05-30	Botswana	0	306614	0	2692
2022-05-31	Botswana	0	306614	0	2692
2022-06-01	Botswana	0	306614	0	2692
2022-06-02	Botswana	3795	310409	9	2701
2022-06-03	Botswana	0	310409	0	2701
2022-06-04	Botswana	0	310409	0	2701
2022-06-05	Botswana	0	310409	0	2701
2022-06-06	Botswana	0	310409	0	2701
2022-06-07	Botswana	0	310409	0	2701
2022-06-08	Botswana	3084	313493	4	2705
2022-06-09	Botswana	0	313493	0	2705
2022-06-10	Botswana	0	313493	0	2705
2022-06-11	Botswana	0	313493	0	2705
2022-06-12	Botswana	0	313493	0	2705
2022-06-13	Botswana	0	313493	0	2705
2022-06-14	Botswana	0	313493	0	2705
2022-06-15	Botswana	0	313493	0	2705
2022-06-16	Botswana	0	313493	0	2705
2022-06-17	Botswana	0	313493	0	2705
2022-06-18	Botswana	0	313493	0	2705
2022-06-19	Botswana	6634	320127	33	2738
2022-06-20	Botswana	0	320127	0	2738
2022-06-21	Botswana	0	320127	0	2738
2022-06-22	Botswana	0	320127	0	2738
2022-06-23	Botswana	0	320127	0	2738
2022-06-24	Botswana	0	320127	0	2738
2022-06-25	Botswana	0	320127	0	2738
2022-06-26	Botswana	2642	322769	12	2750
2022-06-27	Botswana	0	322769	0	2750
2022-06-28	Botswana	0	322769	0	2750
2022-06-29	Botswana	0	322769	0	2750
2022-06-30	Botswana	558	323327	2	2752
2022-07-01	Botswana	0	323327	0	2752
2022-07-02	Botswana	0	323327	0	2752
2022-07-03	Botswana	0	323327	0	2752
2022-07-04	Botswana	0	323327	0	2752
2022-07-05	Botswana	0	323327	0	2752
2022-07-06	Botswana	0	323327	0	2752
2022-07-07	Botswana	0	323327	0	2752
2022-07-08	Botswana	0	323327	0	2752
2022-07-09	Botswana	0	323327	0	2752
2022-07-10	Botswana	1514	324841	8	2760
2022-07-11	Botswana	0	324841	0	2760
2022-07-12	Botswana	0	324841	0	2760
2022-07-13	Botswana	0	324841	0	2760
2022-07-14	Botswana	0	324841	0	2760
2022-07-15	Botswana	0	324841	0	2760
2022-07-16	Botswana	0	324841	0	2760
2022-07-17	Botswana	0	324841	0	2760
2022-07-18	Botswana	340	325181	3	2763
2022-07-19	Botswana	0	325181	0	2763
2022-07-20	Botswana	0	325181	0	2763
2022-07-21	Botswana	0	325181	0	2763
2022-07-22	Botswana	0	325181	0	2763
2022-07-23	Botswana	0	325181	0	2763
2022-07-24	Botswana	289	325470	7	2770
2022-07-25	Botswana	0	325470	0	2770
2022-07-26	Botswana	0	325470	0	2770
2022-07-27	Botswana	0	325470	0	2770
2022-07-28	Botswana	0	325470	0	2770
2022-07-29	Botswana	0	325470	0	2770
2022-07-30	Botswana	0	325470	0	2770
2022-07-31	Botswana	254	325724	2	2772
2022-08-01	Botswana	0	325724	0	2772
2022-08-02	Botswana	0	325724	0	2772
2022-08-03	Botswana	0	325724	0	2772
2022-08-04	Botswana	0	325724	0	2772
2022-08-05	Botswana	0	325724	0	2772
2022-08-06	Botswana	0	325724	0	2772
2022-08-07	Botswana	100	325824	2	2774
2022-08-08	Botswana	0	325824	0	2774
2022-08-09	Botswana	0	325824	0	2774
2022-08-10	Botswana	0	325824	0	2774
2022-08-11	Botswana	0	325824	0	2774
2022-08-12	Botswana	0	325824	0	2774
2022-08-13	Botswana	0	325824	0	2774
2022-08-14	Botswana	26	325850	3	2777
2022-08-15	Botswana	0	325850	0	2777
2022-08-16	Botswana	0	325850	0	2777
2022-08-17	Botswana	0	325850	0	2777
2022-08-18	Botswana	0	325850	0	2777
2022-08-19	Botswana	0	325850	0	2777
2022-08-20	Botswana	0	325850	0	2777
2022-08-21	Botswana	14	325864	1	2778
2022-08-22	Botswana	0	325864	0	2778
2022-08-23	Botswana	0	325864	0	2778
2022-08-24	Botswana	0	325864	0	2778
2022-08-25	Botswana	0	325864	0	2778
2022-08-26	Botswana	0	325864	0	2778
2022-08-27	Botswana	0	325864	0	2778
2022-08-28	Botswana	47	325911	0	2778
2022-08-29	Botswana	0	325911	0	2778
2022-08-30	Botswana	347	326258	0	2778
2022-08-31	Botswana	0	326258	0	2778
2022-09-01	Botswana	3	326261	0	2778
2022-09-02	Botswana	2	326263	1	2779
2022-09-03	Botswana	2	326265	0	2779
2022-09-04	Botswana	0	326265	0	2779
2022-09-05	Botswana	1	326266	1	2780
2022-09-06	Botswana	4	326270	0	2780
2022-09-07	Botswana	0	326270	0	2780
2022-09-08	Botswana	8	326278	0	2780
2022-09-09	Botswana	4	326282	0	2780
2022-09-10	Botswana	3	326285	0	2780
2022-09-11	Botswana	1	326286	0	2780
2022-09-12	Botswana	1	326287	0	2780
2022-09-13	Botswana	1	326288	0	2780
2022-09-14	Botswana	2	326290	0	2780
2022-09-15	Botswana	2	326292	0	2780
2022-09-16	Botswana	4	326296	1	2781
2022-09-17	Botswana	5	326301	0	2781
2022-09-18	Botswana	2	326303	0	2781
2022-09-19	Botswana	1	326304	0	2781
2022-09-20	Botswana	4	326308	0	2781
2022-09-21	Botswana	14	326322	0	2781
2022-09-22	Botswana	0	326322	0	2781
2022-09-23	Botswana	1	326323	0	2781
2022-09-24	Botswana	1	326324	0	2781
2022-09-25	Botswana	0	326324	0	2781
2022-09-26	Botswana	0	326324	0	2781
2022-09-27	Botswana	2	326326	0	2781
2022-09-28	Botswana	3	326329	1	2782
2022-09-29	Botswana	2	326331	0	2782
2022-09-30	Botswana	1	326332	0	2782
2022-10-01	Botswana	0	326332	0	2782
2022-10-02	Botswana	0	326332	0	2782
2022-10-03	Botswana	1	326333	0	2782
2022-10-04	Botswana	1	326334	0	2782
2022-10-05	Botswana	5	326339	0	2782
2022-10-06	Botswana	2	326341	0	2782
2022-10-07	Botswana	2	326343	0	2782
2022-10-08	Botswana	4	326347	0	2782
2022-10-09	Botswana	2	326349	0	2782
2022-10-10	Botswana	3	326352	0	2782
2022-10-11	Botswana	1	326353	0	2782
2022-10-12	Botswana	0	326353	0	2782
2022-10-13	Botswana	0	326353	0	2782
2022-10-14	Botswana	0	326353	0	2782
2022-10-15	Botswana	0	326353	0	2782
2022-10-16	Botswana	0	326353	0	2782
2022-10-17	Botswana	0	326353	0	2782
2022-10-18	Botswana	0	326353	0	2782
2022-10-19	Botswana	0	326353	0	2782
2022-10-20	Botswana	0	326353	0	2782
2022-10-21	Botswana	0	326353	0	2782
2022-10-22	Botswana	0	326353	0	2782
2022-10-23	Botswana	0	326353	0	2782
2022-10-24	Botswana	0	326353	0	2782
2022-10-25	Botswana	0	326353	0	2782
2022-10-26	Botswana	0	326353	0	2782
2022-10-27	Botswana	0	326353	0	2782
2022-10-28	Botswana	0	326353	0	2782
2022-10-29	Botswana	0	326353	0	2782
2022-10-30	Botswana	0	326353	0	2782
2022-10-31	Botswana	0	326353	0	2782
2022-11-01	Botswana	0	326353	0	2782
2022-11-02	Botswana	0	326353	0	2782
2022-11-03	Botswana	0	326353	0	2782
2022-11-04	Botswana	0	326353	0	2782
2022-11-05	Botswana	0	326353	0	2782
2022-11-06	Botswana	0	326353	0	2782
2022-11-07	Botswana	77	326430	0	2782
2022-11-08	Botswana	2	326432	0	2782
2022-11-09	Botswana	14	326446	0	2782
2022-11-10	Botswana	10	326456	0	2782
2022-11-11	Botswana	8	326464	0	2782
2022-11-12	Botswana	5	326469	0	2782
2022-11-13	Botswana	10	326479	0	2782
2022-11-14	Botswana	0	326479	0	2782
2022-11-15	Botswana	0	326479	0	2782
2022-11-16	Botswana	0	326479	0	2782
2022-11-17	Botswana	0	326479	0	2782
2022-11-18	Botswana	0	326479	0	2782
2022-11-19	Botswana	0	326479	0	2782
2022-11-20	Botswana	133	326612	0	2782
2022-11-21	Botswana	0	326612	0	2782
2022-11-22	Botswana	0	326612	0	2782
2022-11-23	Botswana	0	326612	0	2782
2022-11-24	Botswana	0	326612	0	2782
2022-11-25	Botswana	0	326612	0	2782
2022-11-26	Botswana	0	326612	0	2782
2022-11-27	Botswana	155	326767	3	2785
2022-11-28	Botswana	0	326767	0	2785
2022-11-29	Botswana	0	326767	0	2785
2022-11-30	Botswana	0	326767	0	2785
2022-12-01	Botswana	0	326767	0	2785
2022-12-02	Botswana	0	326767	0	2785
2022-12-03	Botswana	0	326767	0	2785
2022-12-04	Botswana	292	327059	0	2785
2022-12-05	Botswana	0	327059	0	2785
2022-12-06	Botswana	0	327059	0	2785
2022-12-07	Botswana	0	327059	0	2785
2022-12-08	Botswana	0	327059	0	2785
2022-12-09	Botswana	0	327059	0	2785
2022-12-10	Botswana	0	327059	0	2785
2022-12-11	Botswana	412	327471	1	2786
2022-12-12	Botswana	0	327471	0	2786
2022-12-13	Botswana	0	327471	0	2786
2022-12-14	Botswana	0	327471	0	2786
2022-12-15	Botswana	0	327471	0	2786
2022-12-16	Botswana	0	327471	0	2786
2022-12-17	Botswana	0	327471	0	2786
2022-12-18	Botswana	349	327820	0	2786
2022-12-19	Botswana	0	327820	0	2786
2022-12-20	Botswana	0	327820	0	2786
2022-12-21	Botswana	0	327820	0	2786
2022-12-22	Botswana	0	327820	0	2786
2022-12-23	Botswana	0	327820	0	2786
2022-12-24	Botswana	0	327820	0	2786
2022-12-25	Botswana	211	328031	0	2786
2022-12-26	Botswana	0	328031	0	2786
2022-12-27	Botswana	0	328031	0	2786
2022-12-28	Botswana	0	328031	0	2786
2022-12-29	Botswana	0	328031	0	2786
2022-12-30	Botswana	0	328031	0	2786
2022-12-31	Botswana	0	328031	0	2786
2023-01-01	Botswana	218	328249	1	2787
2023-01-02	Botswana	0	328249	0	2787
2023-01-03	Botswana	0	328249	0	2787
2023-01-04	Botswana	0	328249	0	2787
2023-01-05	Botswana	0	328249	0	2787
2023-01-06	Botswana	0	328249	0	2787
2023-01-07	Botswana	0	328249	0	2787
2023-01-08	Botswana	300	328549	1	2788
2023-01-09	Botswana	0	328549	0	2788
2023-01-10	Botswana	0	328549	0	2788
2023-01-11	Botswana	0	328549	0	2788
2023-01-12	Botswana	0	328549	0	2788
2023-01-13	Botswana	0	328549	0	2788
2023-01-14	Botswana	0	328549	0	2788
2023-01-15	Botswana	349	328898	2	2790
2023-01-16	Botswana	0	328898	0	2790
2023-01-17	Botswana	0	328898	0	2790
2023-01-18	Botswana	0	328898	0	2790
2023-01-19	Botswana	0	328898	0	2790
2023-01-20	Botswana	0	328898	0	2790
2023-01-21	Botswana	0	328898	0	2790
2023-01-22	Botswana	316	329214	2	2792
2023-01-23	Botswana	0	329214	0	2792
2023-01-24	Botswana	0	329214	0	2792
2023-01-25	Botswana	0	329214	0	2792
2023-01-26	Botswana	0	329214	0	2792
2023-01-27	Botswana	0	329214	0	2792
2023-01-28	Botswana	0	329214	0	2792
2023-01-29	Botswana	240	329454	1	2793
2023-01-30	Botswana	0	329454	0	2793
2023-01-31	Botswana	0	329454	0	2793
2023-02-01	Botswana	0	329454	0	2793
2023-02-02	Botswana	0	329454	0	2793
2023-02-03	Botswana	0	329454	0	2793
2023-02-04	Botswana	0	329454	0	2793
2023-02-05	Botswana	141	329595	1	2794
2023-02-06	Botswana	0	329595	0	2794
2023-02-07	Botswana	0	329595	0	2794
2023-02-08	Botswana	0	329595	0	2794
2023-02-09	Botswana	0	329595	0	2794
2023-02-10	Botswana	0	329595	0	2794
2023-02-11	Botswana	0	329595	0	2794
2023-02-12	Botswana	67	329662	0	2794
2023-02-13	Botswana	0	329662	0	2794
2023-02-14	Botswana	0	329662	0	2794
2023-02-15	Botswana	0	329662	0	2794
2023-02-16	Botswana	0	329662	0	2794
2023-02-17	Botswana	0	329662	0	2794
2023-02-18	Botswana	0	329662	0	2794
2023-02-19	Botswana	0	329662	0	2794
2023-02-20	Botswana	0	329662	0	2794
2023-02-21	Botswana	0	329662	0	2794
2020-01-03	Brazil	0	0	0	0
2020-01-04	Brazil	0	0	0	0
2020-01-05	Brazil	0	0	0	0
2020-01-06	Brazil	0	0	0	0
2020-01-07	Brazil	0	0	0	0
2020-01-08	Brazil	0	0	0	0
2020-01-09	Brazil	0	0	0	0
2020-01-10	Brazil	0	0	0	0
2020-01-11	Brazil	0	0	0	0
2020-01-12	Brazil	0	0	0	0
2020-01-13	Brazil	0	0	0	0
2020-01-14	Brazil	0	0	0	0
2020-01-15	Brazil	0	0	0	0
2020-01-16	Brazil	0	0	0	0
2020-01-17	Brazil	0	0	0	0
2020-01-18	Brazil	0	0	0	0
2020-01-19	Brazil	0	0	0	0
2020-01-20	Brazil	0	0	0	0
2020-01-21	Brazil	0	0	0	0
2020-01-22	Brazil	0	0	0	0
2020-01-23	Brazil	0	0	0	0
2020-01-24	Brazil	0	0	0	0
2020-01-25	Brazil	0	0	0	0
2020-01-26	Brazil	0	0	0	0
2020-01-27	Brazil	0	0	0	0
2020-01-28	Brazil	0	0	0	0
2020-01-29	Brazil	0	0	0	0
2020-01-30	Brazil	0	0	0	0
2020-01-31	Brazil	0	0	0	0
2020-02-01	Brazil	0	0	0	0
2020-02-02	Brazil	0	0	0	0
2020-02-03	Brazil	0	0	0	0
2020-02-04	Brazil	0	0	0	0
2020-02-05	Brazil	0	0	0	0
2020-02-06	Brazil	0	0	0	0
2020-02-07	Brazil	0	0	0	0
2020-02-08	Brazil	0	0	0	0
2020-02-09	Brazil	0	0	0	0
2020-02-10	Brazil	0	0	0	0
2020-02-11	Brazil	0	0	0	0
2020-02-12	Brazil	0	0	0	0
2020-02-13	Brazil	0	0	0	0
2020-02-14	Brazil	0	0	0	0
2020-02-15	Brazil	0	0	0	0
2020-02-16	Brazil	0	0	0	0
2020-02-17	Brazil	0	0	0	0
2020-02-18	Brazil	0	0	0	0
2020-02-19	Brazil	0	0	0	0
2020-02-20	Brazil	0	0	0	0
2020-02-21	Brazil	0	0	0	0
2020-02-22	Brazil	0	0	0	0
2020-02-23	Brazil	0	0	0	0
2020-02-24	Brazil	0	0	0	0
2020-02-25	Brazil	0	0	0	0
2020-02-26	Brazil	0	0	0	0
2020-02-27	Brazil	1	1	0	0
2020-02-28	Brazil	0	1	0	0
2020-02-29	Brazil	0	1	0	0
2020-03-01	Brazil	0	1	0	0
2020-03-02	Brazil	1	2	0	0
2020-03-03	Brazil	0	2	0	0
2020-03-04	Brazil	0	2	0	0
2020-03-05	Brazil	0	2	0	0
2020-03-06	Brazil	1	3	0	0
2020-03-07	Brazil	5	8	0	0
2020-03-08	Brazil	5	13	0	0
2020-03-09	Brazil	6	19	0	0
2020-03-10	Brazil	6	25	0	0
2020-03-11	Brazil	0	25	0	0
2020-03-12	Brazil	9	34	0	0
2020-03-13	Brazil	26	60	0	0
2020-03-14	Brazil	17	77	0	0
2020-03-15	Brazil	7	84	0	0
2020-03-16	Brazil	37	121	0	0
2020-03-17	Brazil	79	200	0	0
2020-03-18	Brazil	34	234	0	0
2020-03-19	Brazil	57	291	1	1
2020-03-20	Brazil	137	428	3	4
2020-03-21	Brazil	0	428	0	4
2020-03-22	Brazil	476	904	7	11
2020-03-23	Brazil	0	904	0	11
2020-03-24	Brazil	642	1546	14	25
2020-03-25	Brazil	345	1891	9	34
2020-03-26	Brazil	310	2201	12	46
2020-03-27	Brazil	232	2433	11	57
2020-03-28	Brazil	482	2915	20	77
2020-03-29	Brazil	502	3417	15	92
2020-03-30	Brazil	486	3903	22	114
2020-03-31	Brazil	353	4256	22	136
2020-04-01	Brazil	323	4579	23	159
2020-04-02	Brazil	1138	5717	42	201
2020-04-03	Brazil	1119	6836	40	241
2020-04-04	Brazil	1074	7910	58	299
2020-04-05	Brazil	1146	9056	60	359
2020-04-06	Brazil	1222	10278	73	432
2020-04-07	Brazil	852	11130	54	486
2020-04-08	Brazil	926	12056	67	553
2020-04-09	Brazil	1661	13717	114	667
2020-04-10	Brazil	2210	15927	133	800
2020-04-11	Brazil	1930	17857	141	941
2020-04-12	Brazil	1781	19638	115	1056
2020-04-13	Brazil	1089	20727	68	1124
2020-04-14	Brazil	1442	22169	99	1223
2020-04-15	Brazil	1261	23430	105	1328
2020-04-16	Brazil	1832	25262	204	1532
2020-04-17	Brazil	3058	28320	204	1736
2020-04-18	Brazil	2105	30425	188	1924
2020-04-19	Brazil	3257	33682	217	2141
2020-04-20	Brazil	2917	36599	206	2347
2020-04-21	Brazil	2055	38654	115	2462
2020-04-22	Brazil	1927	40581	113	2575
2020-04-23	Brazil	2498	43079	166	2741
2020-04-24	Brazil	2678	45757	165	2906
2020-04-25	Brazil	3735	49492	407	3313
2020-04-26	Brazil	3503	52995	357	3670
2020-04-27	Brazil	5514	58509	346	4016
2020-04-28	Brazil	3379	61888	189	4205
2020-04-29	Brazil	4613	66501	338	4543
2020-04-30	Brazil	5385	71886	474	5017
2020-05-01	Brazil	6276	78162	449	5466
2020-05-02	Brazil	7218	85380	435	5901
2020-05-03	Brazil	6209	91589	428	6329
2020-05-04	Brazil	4970	96559	421	6750
2020-05-05	Brazil	4588	101147	275	7025
2020-05-06	Brazil	6633	107780	296	7321
2020-05-07	Brazil	6935	114715	600	7921
2020-05-08	Brazil	10503	125218	615	8536
2020-05-09	Brazil	9888	135106	610	9146
2020-05-10	Brazil	10222	145328	751	9897
2020-05-11	Brazil	10611	155939	730	10627
2020-05-12	Brazil	6760	162699	496	11123
2020-05-13	Brazil	5632	168331	396	11519
2020-05-14	Brazil	9258	177589	881	12400
2020-05-15	Brazil	11385	188974	749	13149
2020-05-16	Brazil	13944	202918	844	13993
2020-05-17	Brazil	15305	218223	824	14817
2020-05-18	Brazil	14919	233142	816	15633
2020-05-19	Brazil	7938	241080	485	16118
2020-05-20	Brazil	13140	254220	674	16792
2020-05-21	Brazil	17408	271628	1179	17971
2020-05-22	Brazil	19951	291579	888	18859
2020-05-23	Brazil	18508	310087	1188	20047
2020-05-24	Brazil	20803	330890	1001	21048
2020-05-25	Brazil	16508	347398	965	22013
2020-05-26	Brazil	15813	363211	653	22666
2020-05-27	Brazil	11687	374898	807	23473
2020-05-28	Brazil	16324	391222	1039	24512
2020-05-29	Brazil	20599	411821	1086	25598
2020-05-30	Brazil	26417	438238	1156	26754
2020-05-31	Brazil	26928	465166	1124	27878
2020-06-01	Brazil	33274	498440	956	28834
2020-06-02	Brazil	16409	514849	480	29314
2020-06-03	Brazil	11598	526447	623	29937
2020-06-04	Brazil	28936	555383	1262	31199
2020-06-05	Brazil	28633	584016	1349	32548
2020-06-06	Brazil	30925	614941	1473	34021
2020-06-07	Brazil	30830	645771	1005	35026
2020-06-08	Brazil	27075	672846	904	35930
2020-06-09	Brazil	18912	691758	525	36455
2020-06-10	Brazil	15654	707412	679	37134
2020-06-11	Brazil	32091	739503	1272	38406
2020-06-12	Brazil	32913	772416	1274	39680
2020-06-13	Brazil	30412	802828	1239	40919
2020-06-14	Brazil	25982	828810	909	41828
2020-06-15	Brazil	21704	850514	892	42720
2020-06-16	Brazil	17110	867624	612	43332
2020-06-17	Brazil	20647	888271	627	43959
2020-06-18	Brazil	34918	923189	1282	45241
2020-06-19	Brazil	32188	955377	1269	46510
2020-06-20	Brazil	22765	978142	1238	47748
2020-06-21	Brazil	54771	1032913	1206	48954
2020-06-22	Brazil	34666	1067579	1022	49976
2020-06-23	Brazil	17459	1085038	641	50617
2020-06-24	Brazil	21432	1106470	654	51271
2020-06-25	Brazil	39436	1145906	1374	52645
2020-06-26	Brazil	42725	1188631	1185	53830
2020-06-27	Brazil	39483	1228114	1141	54971
2020-06-28	Brazil	46860	1274974	990	55961
2020-06-29	Brazil	38693	1313667	1109	57070
2020-06-30	Brazil	30476	1344143	552	57622
2020-07-01	Brazil	24052	1368195	692	58314
2020-07-02	Brazil	33846	1402041	1280	59594
2020-07-03	Brazil	46712	1448753	1038	60632
2020-07-04	Brazil	48105	1496858	1252	61884
2020-07-05	Brazil	42223	1539081	1290	63174
2020-07-06	Brazil	37923	1577004	1091	64265
2020-07-07	Brazil	26051	1603055	602	64867
2020-07-08	Brazil	20229	1623284	620	65487
2020-07-09	Brazil	45305	1668589	1254	66741
2020-07-10	Brazil	44571	1713160	1223	67964
2020-07-11	Brazil	42619	1755779	1220	69184
2020-07-12	Brazil	45048	1800827	1214	70398
2020-07-13	Brazil	39023	1839850	1071	71469
2020-07-14	Brazil	24831	1864681	631	72100
2020-07-15	Brazil	20286	1884967	733	72833
2020-07-16	Brazil	41857	1926824	1300	74133
2020-07-17	Brazil	39924	1966748	1233	75366
2020-07-18	Brazil	45403	2012151	1322	76688
2020-07-19	Brazil	34177	2046328	1163	77851
2020-07-20	Brazil	28532	2074860	921	78772
2020-07-21	Brazil	23529	2098389	716	79488
2020-07-22	Brazil	20257	2118646	632	80120
2020-07-23	Brazil	41008	2159654	1367	81487
2020-07-24	Brazil	67860	2227514	1284	82771
2020-07-25	Brazil	59961	2287475	1311	84082
2020-07-26	Brazil	55891	2343366	1156	85238
2020-07-27	Brazil	51147	2394513	1211	86449
2020-07-28	Brazil	24578	2419091	555	87004
2020-07-29	Brazil	23284	2442375	614	87618
2020-07-30	Brazil	40816	2483191	921	88539
2020-07-31	Brazil	69074	2552265	1595	90134
2020-08-01	Brazil	57837	2610102	1129	91263
2020-08-02	Brazil	52383	2662485	1212	92475
2020-08-03	Brazil	45392	2707877	1088	93563
2020-08-04	Brazil	25800	2733677	541	94104
2020-08-05	Brazil	16641	2750318	561	94665
2020-08-06	Brazil	51603	2801921	1154	95819
2020-08-07	Brazil	57152	2859073	1437	97256
2020-08-08	Brazil	53139	2912212	1237	98493
2020-08-09	Brazil	50230	2962442	1079	99572
2020-08-10	Brazil	49970	3012412	905	100477
2020-08-11	Brazil	23010	3035422	572	101049
2020-08-12	Brazil	22048	3057470	703	101752
2020-08-13	Brazil	52160	3109630	1274	103026
2020-08-14	Brazil	55155	3164785	1175	104201
2020-08-15	Brazil	60091	3224876	1262	105463
2020-08-16	Brazil	50644	3275520	1060	106523
2020-08-17	Brazil	41576	3317096	709	107232
2020-08-18	Brazil	23101	3340197	620	107852
2020-08-19	Brazil	19373	3359570	684	108536
2020-08-20	Brazil	47784	3407354	1352	109888
2020-08-21	Brazil	49298	3456652	1212	111100
2020-08-22	Brazil	45323	3501975	1204	112304
2020-08-23	Brazil	30355	3532330	1054	113358
2020-08-24	Brazil	50032	3582362	892	114250
2020-08-25	Brazil	23421	3605783	494	114744
2020-08-26	Brazil	17078	3622861	565	115309
2020-08-27	Brazil	47134	3669995	1271	116580
2020-08-28	Brazil	47161	3717156	1085	117665
2020-08-29	Brazil	44235	3761391	984	118649
2020-08-30	Brazil	43412	3804803	855	119504
2020-08-31	Brazil	41350	3846153	958	120462
2020-09-01	Brazil	16158	3862311	366	120828
2020-09-02	Brazil	45961	3908272	553	121381
2020-09-03	Brazil	42659	3950931	1215	122596
2020-09-04	Brazil	46934	3997865	1184	123780
2020-09-05	Brazil	43773	4041638	834	124614
2020-09-06	Brazil	51194	4092832	907	125521
2020-09-07	Brazil	30168	4123000	682	126203
2020-09-08	Brazil	14521	4137521	447	126650
2020-09-09	Brazil	10273	4147794	310	126960
2020-09-10	Brazil	14279	4162073	504	127464
2020-09-11	Brazil	35816	4197889	1075	128539
2020-09-12	Brazil	40557	4238446	983	129522
2020-09-13	Brazil	43718	4282164	874	130396
2020-09-14	Brazil	33523	4315687	814	131210
2020-09-15	Brazil	14768	4330455	415	131625
2020-09-16	Brazil	15155	4345610	381	132006
2020-09-17	Brazil	36653	4382263	1113	133119
2020-09-18	Brazil	36820	4419083	987	134106
2020-09-19	Brazil	36303	4455386	829	134935
2020-09-20	Brazil	39797	4495183	858	135793
2020-09-21	Brazil	33057	4528240	739	136532
2020-09-22	Brazil	16389	4544629	363	136895
2020-09-23	Brazil	13439	4558068	377	137272
2020-09-24	Brazil	33536	4591604	836	138108
2020-09-25	Brazil	33281	4624885	869	138977
2020-09-26	Brazil	32817	4657702	831	139808
2020-09-27	Brazil	31911	4689613	729	140537
2020-09-28	Brazil	28378	4717991	869	141406
2020-09-29	Brazil	14318	4732309	335	141741
2020-09-30	Brazil	13155	4745464	317	142058
2020-10-01	Brazil	32058	4777522	863	142921
2020-10-02	Brazil	33413	4810935	1031	143952
2020-10-03	Brazil	36157	4847092	728	144680
2020-10-04	Brazil	33431	4880523	708	145388
2020-10-05	Brazil	26310	4906833	599	145987
2020-10-06	Brazil	8456	4915289	365	146352
2020-10-07	Brazil	11946	4927235	323	146675
2020-10-08	Brazil	41906	4969141	819	147494
2020-10-09	Brazil	31553	5000694	734	148228
2020-10-10	Brazil	27750	5028444	729	148957
2020-10-11	Brazil	27444	5055888	682	149639
2020-10-12	Brazil	26749	5082637	559	150198
2020-10-13	Brazil	12342	5094979	290	150488
2020-10-14	Brazil	8429	5103408	201	150689
2020-10-15	Brazil	10220	5113628	309	150998
2020-10-16	Brazil	27235	5140863	749	151747
2020-10-17	Brazil	28523	5169386	713	152460
2020-10-18	Brazil	30914	5200300	754	153214
2020-10-19	Brazil	24062	5224362	461	153675
2020-10-20	Brazil	10982	5235344	230	153905
2020-10-21	Brazil	15383	5250727	271	154176
2020-10-22	Brazil	23227	5273954	661	154837
2020-10-23	Brazil	24818	5298772	566	155403
2020-10-24	Brazil	24858	5323630	497	155900
2020-10-25	Brazil	30026	5353656	571	156471
2020-10-26	Brazil	26979	5380635	432	156903
2020-10-27	Brazil	13493	5394128	231	157134
2020-10-28	Brazil	15726	5409854	263	157397
2020-10-29	Brazil	29787	5439641	549	157946
2020-10-30	Brazil	28629	5468270	510	158456
2020-10-31	Brazil	26106	5494376	513	158969
2020-11-01	Brazil	22282	5516658	508	159477
2020-11-02	Brazil	18947	5535605	407	159884
2020-11-03	Brazil	10100	5545705	190	160074
2020-11-04	Brazil	8501	5554206	179	160253
2020-11-05	Brazil	11843	5566049	243	160496
2020-11-06	Brazil	23976	5590025	610	161106
2020-11-07	Brazil	22294	5612319	630	161736
2020-11-08	Brazil	18862	5631181	279	162015
2020-11-09	Brazil	22380	5653561	254	162269
2020-11-10	Brazil	10554	5664115	128	162397
2020-11-11	Brazil	10917	5675032	231	162628
2020-11-12	Brazil	25012	5700044	201	162829
2020-11-13	Brazil	48331	5748375	544	163373
2020-11-14	Brazil	33207	5781582	908	164281
2020-11-15	Brazil	29070	5810652	456	164737
2020-11-16	Brazil	38307	5848959	921	165658
2020-11-17	Brazil	14134	5863093	140	165798
2020-11-18	Brazil	13371	5876464	216	166014
2020-11-19	Brazil	35294	5911758	685	166699
2020-11-20	Brazil	34091	5945849	756	167455
2020-11-21	Brazil	35918	5981767	606	168061
2020-11-22	Brazil	38397	6020164	552	168613
2020-11-23	Brazil	32622	6052786	376	168989
2020-11-24	Brazil	18615	6071401	194	169183
2020-11-25	Brazil	16207	6087608	302	169485
2020-11-26	Brazil	31100	6118708	630	170115
2020-11-27	Brazil	47898	6166606	654	170769
2020-11-28	Brazil	37614	6204220	691	171460
2020-11-29	Brazil	34130	6238350	514	171974
2020-11-30	Brazil	51922	6290272	587	172561
2020-12-01	Brazil	24468	6314740	272	172833
2020-12-02	Brazil	21138	6335878	287	173120
2020-12-03	Brazil	50909	6386787	697	173817
2020-12-04	Brazil	49863	6436650	698	174515
2020-12-05	Brazil	50434	6487084	755	175270
2020-12-06	Brazil	46884	6533968	694	175964
2020-12-07	Brazil	43209	6577177	664	176628
2020-12-08	Brazil	26363	6603540	313	176941
2020-12-09	Brazil	20371	6623911	376	177317
2020-12-10	Brazil	51088	6674999	842	178159
2020-12-11	Brazil	53453	6728452	836	178995
2020-12-12	Brazil	53347	6781799	770	179765
2020-12-13	Brazil	54428	6836227	672	180437
2020-12-14	Brazil	43900	6880127	686	181123
2020-12-15	Brazil	21825	6901952	279	181402
2020-12-16	Brazil	25193	6927145	433	181835
2020-12-17	Brazil	42889	6970034	964	182799
2020-12-18	Brazil	70574	7040608	936	183735
2020-12-19	Brazil	69826	7110434	1092	184827
2020-12-20	Brazil	52544	7162978	823	185650
2020-12-21	Brazil	50177	7213155	706	186356
2020-12-22	Brazil	25445	7238600	408	186764
2020-12-23	Brazil	25019	7263619	527	187291
2020-12-24	Brazil	55202	7318821	968	188259
2020-12-25	Brazil	46696	7365517	961	189220
2020-12-26	Brazil	60076	7425593	786	190006
2020-12-27	Brazil	22967	7448560	482	190488
2020-12-28	Brazil	17246	7465806	307	190795
2020-12-29	Brazil	18479	7484285	344	191139
2020-12-30	Brazil	20548	7504833	431	191570
2020-12-31	Brazil	58718	7563551	1111	192681
2021-01-01	Brazil	55649	7619200	1194	193875
2021-01-02	Brazil	56773	7675973	1074	194949
2021-01-03	Brazil	24605	7700578	462	195411
2021-01-04	Brazil	15827	7716405	314	195725
2021-01-05	Brazil	17341	7733746	293	196018
2021-01-06	Brazil	20006	7753752	543	196561
2021-01-07	Brazil	56648	7810400	1171	197732
2021-01-08	Brazil	63430	7873830	1242	198974
2021-01-09	Brazil	87843	7961673	1524	200498
2021-01-10	Brazil	52035	8013708	962	201460
2021-01-11	Brazil	62290	8075998	1171	202631
2021-01-12	Brazil	29792	8105790	469	203100
2021-01-13	Brazil	25822	8131612	480	203580
2021-01-14	Brazil	64025	8195637	1110	204690
2021-01-15	Brazil	60899	8256536	1274	205964
2021-01-16	Brazil	67758	8324294	1131	207095
2021-01-17	Brazil	69198	8393492	1151	208246
2021-01-18	Brazil	61567	8455059	1050	209296
2021-01-19	Brazil	33040	8488099	551	209847
2021-01-20	Brazil	23671	8511770	452	210299
2021-01-21	Brazil	62094	8573864	1192	211491
2021-01-22	Brazil	64385	8638249	1340	212831
2021-01-23	Brazil	59119	8697368	1316	214147
2021-01-24	Brazil	56552	8753920	1096	215243
2021-01-25	Brazil	62334	8816254	1202	216445
2021-01-26	Brazil	28323	8844577	592	217037
2021-01-27	Brazil	26816	8871393	627	217664
2021-01-28	Brazil	61963	8933356	1214	218878
2021-01-29	Brazil	63520	8996876	1283	220161
2021-01-30	Brazil	61811	9058687	1386	221547
2021-01-31	Brazil	59826	9118513	1119	222666
2021-02-01	Brazil	58462	9176975	1279	223945
2021-02-02	Brazil	27756	9204731	559	224504
2021-02-03	Brazil	24591	9229322	595	225099
2021-02-04	Brazil	54096	9283418	1210	226309
2021-02-05	Brazil	56002	9339420	1254	227563
2021-02-06	Brazil	56873	9396293	1232	228795
2021-02-07	Brazil	50872	9447165	1239	230034
2021-02-08	Brazil	50630	9497795	978	231012
2021-02-09	Brazil	26845	9524640	522	231534
2021-02-10	Brazil	23439	9548079	636	232170
2021-02-11	Brazil	51486	9599565	1350	233520
2021-02-12	Brazil	59602	9659167	1330	234850
2021-02-13	Brazil	54742	9713909	1351	236201
2021-02-14	Brazil	51546	9765455	1288	237489
2021-02-15	Brazil	44299	9809754	1043	238532
2021-02-16	Brazil	24759	9834513	713	239245
2021-02-17	Brazil	32197	9866710	528	239773
2021-02-18	Brazil	55271	9921981	1167	240940
2021-02-19	Brazil	56766	9978747	1150	242090
2021-02-20	Brazil	51879	10030626	1367	243457
2021-02-21	Brazil	51050	10081676	1308	244765
2021-02-22	Brazil	57472	10139148	1212	245977
2021-02-23	Brazil	29026	10168174	527	246504
2021-02-24	Brazil	26986	10195160	639	247143
2021-02-25	Brazil	62715	10257875	1386	248529
2021-02-26	Brazil	66588	10324463	1428	249957
2021-02-27	Brazil	65998	10390461	1541	251498
2021-02-28	Brazil	65169	10455630	1337	252835
2021-03-01	Brazil	61602	10517232	1386	254221
2021-03-02	Brazil	34027	10551259	721	254942
2021-03-03	Brazil	35742	10587001	778	255720
2021-03-04	Brazil	59925	10646926	1641	257361
2021-03-05	Brazil	71704	10718630	1910	259271
2021-03-06	Brazil	75102	10793732	1699	260970
2021-03-07	Brazil	75495	10869227	1800	262770
2021-03-08	Brazil	69609	10938836	1555	264325
2021-03-09	Brazil	80508	11019344	1086	265411
2021-03-10	Brazil	32321	11051665	987	266398
2021-03-11	Brazil	70764	11122429	1972	268370
2021-03-12	Brazil	79876	11202305	2286	270656
2021-03-13	Brazil	75412	11277717	2233	272889
2021-03-14	Brazil	85663	11363380	2216	275105
2021-03-15	Brazil	76178	11439558	1997	277102
2021-03-16	Brazil	43812	11483370	1127	278229
2021-03-17	Brazil	36239	11519609	1057	279286
2021-03-18	Brazil	83926	11603535	2841	282127
2021-03-19	Brazil	90303	11693838	2648	284775
2021-03-20	Brazil	86982	11780820	2724	287499
2021-03-21	Brazil	90570	11871390	2815	290314
2021-03-22	Brazil	79069	11950459	2438	292752
2021-03-23	Brazil	47774	11998233	1290	294042
2021-03-24	Brazil	49293	12047526	1383	295425
2021-03-25	Brazil	82493	12130019	3251	298676
2021-03-26	Brazil	89992	12220011	2009	300685
2021-03-27	Brazil	100158	12320169	2777	303462
2021-03-28	Brazil	84245	12404414	3650	307112
2021-03-29	Brazil	85948	12490362	3438	310550
2021-03-30	Brazil	44326	12534688	1656	312206
2021-03-31	Brazil	38927	12573615	1660	313866
2021-04-01	Brazil	84494	12658109	3780	317646
2021-04-02	Brazil	90638	12748747	3869	321515
2021-04-03	Brazil	91097	12839844	3769	325284
2021-04-04	Brazil	70238	12910082	2922	328206
2021-04-05	Brazil	43515	12953597	1987	330193
2021-04-06	Brazil	31359	12984956	1240	331433
2021-04-07	Brazil	28645	13013601	1319	332752
2021-04-08	Brazil	86979	13100580	4195	336947
2021-04-09	Brazil	92625	13193205	3829	340776
2021-04-10	Brazil	86652	13279857	4249	345025
2021-04-11	Brazil	93317	13373174	3693	348718
2021-04-12	Brazil	71832	13445006	2616	351334
2021-04-13	Brazil	37017	13482023	1803	353137
2021-04-14	Brazil	35785	13517808	1480	354617
2021-04-15	Brazil	82186	13599994	3808	358425
2021-04-16	Brazil	73513	13673507	3459	361884
2021-04-17	Brazil	73174	13746681	3560	365444
2021-04-18	Brazil	85774	13832455	3305	368749
2021-04-19	Brazil	67636	13900091	2929	371678
2021-04-20	Brazil	42980	13943071	1657	373335
2021-04-21	Brazil	30624	13973695	1347	374682
2021-04-22	Brazil	69381	14043076	3321	378003
2021-04-23	Brazil	79719	14122795	3472	381475
2021-04-24	Brazil	45178	14167973	2027	383502
2021-04-25	Brazil	69105	14237078	2914	386416
2021-04-26	Brazil	71137	14308215	3076	389492
2021-04-27	Brazil	32572	14340787	1305	390797
2021-04-28	Brazil	28636	14369423	1139	391936
2021-04-29	Brazil	72140	14441563	3086	395022
2021-04-30	Brazil	79726	14521289	3163	398185
2021-05-01	Brazil	69389	14590678	3001	401186
2021-05-02	Brazil	68333	14659011	2595	403781
2021-05-03	Brazil	66964	14725975	2656	406437
2021-05-04	Brazil	28935	14754910	1202	407639
2021-05-05	Brazil	24619	14779529	983	408622
2021-05-06	Brazil	77359	14856888	2966	411588
2021-05-07	Brazil	73295	14930183	2811	414399
2021-05-08	Brazil	73380	15003563	2550	416949
2021-05-09	Brazil	78886	15082449	2165	419114
2021-05-10	Brazil	63430	15145879	2202	421316
2021-05-11	Brazil	38911	15184790	1024	422340
2021-05-12	Brazil	25200	15209990	889	423229
2021-05-13	Brazil	72715	15282705	2311	425540
2021-05-14	Brazil	76692	15359397	2494	428034
2021-05-15	Brazil	74592	15433989	2383	430417
2021-05-16	Brazil	85536	15519525	2211	432628
2021-05-17	Brazil	67009	15586534	2087	434715
2021-05-18	Brazil	40941	15627475	1036	435751
2021-05-19	Brazil	29916	15657391	786	436537
2021-05-20	Brazil	75445	15732836	2513	439050
2021-05-21	Brazil	79219	15812055	2641	441691
2021-05-22	Brazil	82039	15894094	2403	444094
2021-05-23	Brazil	76855	15970949	2215	446309
2021-05-24	Brazil	76490	16047439	1899	448208
2021-05-25	Brazil	35819	16083258	860	449068
2021-05-26	Brazil	37498	16120756	790	449858
2021-05-27	Brazil	73453	16194209	2173	452031
2021-05-28	Brazil	80486	16274695	2398	454429
2021-05-29	Brazil	67467	16342162	2245	456674
2021-05-30	Brazil	49768	16391930	2371	459045
2021-05-31	Brazil	79670	16471600	2012	461057
2021-06-01	Brazil	43520	16515120	874	461931
2021-06-02	Brazil	30434	16545554	860	462791
2021-06-03	Brazil	78926	16624480	2408	465199
2021-06-04	Brazil	95601	16720081	2507	467706
2021-06-05	Brazil	83391	16803472	1682	469388
2021-06-06	Brazil	37936	16841408	1454	470842
2021-06-07	Brazil	66017	16907425	1689	472531
2021-06-08	Brazil	39637	16947062	873	473404
2021-06-09	Brazil	37156	16984218	1010	474414
2021-06-10	Brazil	52911	17037129	2378	476792
2021-06-11	Brazil	85748	17122877	2723	479515
2021-06-12	Brazil	88092	17210969	2504	482019
2021-06-13	Brazil	85149	17296118	2216	484235
2021-06-14	Brazil	78700	17374818	2037	486272
2021-06-15	Brazil	37948	17412766	1129	487401
2021-06-16	Brazil	39846	17452612	827	488228
2021-06-17	Brazil	80609	17533221	2468	490696
2021-06-18	Brazil	95367	17628588	2997	493693
2021-06-19	Brazil	74042	17702630	2311	496004
2021-06-20	Brazil	98832	17801462	2495	498499
2021-06-21	Brazil	82288	17883750	2301	500800
2021-06-22	Brazil	44178	17927928	1025	501825
2021-06-23	Brazil	38903	17966831	761	502586
2021-06-24	Brazil	87822	18054653	2131	504717
2021-06-25	Brazil	115228	18169881	2392	507109
2021-06-26	Brazil	73602	18243483	2032	509141
2021-06-27	Brazil	79277	18322760	2001	511142
2021-06-28	Brazil	64134	18386894	1593	512735
2021-06-29	Brazil	33704	18420598	739	513474
2021-06-30	Brazil	27804	18448402	618	514092
2021-07-01	Brazil	64903	18513305	1893	515985
2021-07-02	Brazil	43836	18557141	2081	518066
2021-07-03	Brazil	65163	18622304	2029	520095
2021-07-04	Brazil	65165	18687469	1857	521952
2021-07-05	Brazil	54556	18742025	1635	523587
2021-07-06	Brazil	27783	18769808	830	524417
2021-07-07	Brazil	22703	18792511	695	525112
2021-07-08	Brazil	62504	18855015	1780	526892
2021-07-09	Brazil	54022	18909037	1648	528540
2021-07-10	Brazil	53725	18962762	1639	530179
2021-07-11	Brazil	57737	19020499	1509	531688
2021-07-12	Brazil	48504	19069003	1205	532893
2021-07-13	Brazil	20937	19089940	595	533488
2021-07-14	Brazil	17031	19106971	745	534233
2021-07-15	Brazil	45022	19151993	1605	535838
2021-07-16	Brazil	57736	19209729	1556	537394
2021-07-17	Brazil	52789	19262518	1548	538942
2021-07-18	Brazil	45591	19308109	1456	540398
2021-07-19	Brazil	34339	19342448	868	541266
2021-07-20	Brazil	34126	19376574	948	542214
2021-07-21	Brazil	15271	19391845	542	542756
2021-07-22	Brazil	27592	19419437	1424	544180
2021-07-23	Brazil	54517	19473954	1424	545604
2021-07-24	Brazil	49757	19523711	1412	547016
2021-07-25	Brazil	108732	19632443	1324	548340
2021-07-26	Brazil	38091	19670534	1108	549448
2021-07-27	Brazil	18129	19688663	476	549924
2021-07-28	Brazil	18999	19707662	578	550502
2021-07-29	Brazil	41411	19749073	1333	551835
2021-07-30	Brazil	48013	19797086	1344	553179
2021-07-31	Brazil	42283	19839369	1318	554497
2021-08-01	Brazil	40904	19880273	963	555460
2021-08-02	Brazil	37582	19917855	910	556370
2021-08-03	Brazil	20503	19938358	464	556834
2021-08-04	Brazil	15143	19953501	389	557223
2021-08-05	Brazil	32316	19985817	1209	558432
2021-08-06	Brazil	40716	20026533	1175	559607
2021-08-07	Brazil	40054	20066587	1099	560706
2021-08-08	Brazil	42159	20108746	1056	561762
2021-08-09	Brazil	43033	20151779	990	562752
2021-08-10	Brazil	13893	20165672	399	563151
2021-08-11	Brazil	12085	20177757	411	563562
2021-08-12	Brazil	34885	20212642	1211	564773
2021-08-13	Brazil	32443	20245085	975	565748
2021-08-14	Brazil	39982	20285067	1148	566896
2021-08-15	Brazil	33933	20319000	966	567862
2021-08-16	Brazil	31142	20350142	926	568788
2021-08-17	Brazil	13957	20364099	270	569058
2021-08-18	Brazil	14471	20378570	434	569492
2021-08-19	Brazil	37613	20416183	1106	570598
2021-08-20	Brazil	41714	20457897	1064	571662
2021-08-21	Brazil	36315	20494212	979	572641
2021-08-22	Brazil	33887	20528099	870	573511
2021-08-23	Brazil	28388	20556487	698	574209
2021-08-24	Brazil	14404	20570891	318	574527
2021-08-25	Brazil	13103	20583994	321	574848
2021-08-26	Brazil	30872	20614866	894	575742
2021-08-27	Brazil	30671	20645537	903	576645
2021-08-28	Brazil	31024	20676561	920	577565
2021-08-29	Brazil	27345	20703906	761	578326
2021-08-30	Brazil	24699	20728605	684	579010
2021-08-31	Brazil	13210	20741815	298	579308
2021-09-01	Brazil	10466	20752281	266	579574
2021-09-02	Brazil	24589	20776870	839	580413
2021-09-03	Brazil	27345	20804215	737	581150
2021-09-04	Brazil	26280	20830495	764	581914
2021-09-05	Brazil	25565	20856060	756	582670
2021-09-06	Brazil	21804	20877864	692	583362
2021-09-07	Brazil	12915	20890779	266	583628
2021-09-08	Brazil	9154	20899933	182	583810
2021-09-09	Brazil	13645	20913578	361	584171
2021-09-10	Brazil	14430	20928008	250	584421
2021-09-11	Brazil	30891	20958899	753	585174
2021-09-12	Brazil	15951	20974850	672	585846
2021-09-13	Brazil	14314	20989164	712	586558
2021-09-14	Brazil	10615	20999779	293	586851
2021-09-15	Brazil	6645	21006424	215	587066
2021-09-16	Brazil	13406	21019830	731	587797
2021-09-17	Brazil	14780	21034610	800	588597
2021-09-18	Brazil	34407	21069017	643	589240
2021-09-19	Brazil	11202	21080219	333	589573
2021-09-20	Brazil	150106	21230325	935	590508
2021-09-21	Brazil	9458	21239783	244	590752
2021-09-22	Brazil	7884	21247667	203	590955
2021-09-23	Brazil	-573	21247094	485	591440
2021-09-24	Brazil	36473	21283567	876	592316
2021-09-25	Brazil	24611	21308178	648	592964
2021-09-26	Brazil	19438	21327616	699	593663
2021-09-27	Brazil	15688	21343304	537	594200
2021-09-28	Brazil	8668	21351972	243	594443
2021-09-29	Brazil	14423	21366395	210	594653
2021-09-30	Brazil	15395	21381790	793	595446
2021-10-01	Brazil	17756	21399546	676	596122
2021-10-02	Brazil	27527	21427073	627	596749
2021-10-03	Brazil	18578	21445651	476	597225
2021-10-04	Brazil	13466	21459117	498	597723
2021-10-05	Brazil	9004	21468121	225	597948
2021-10-06	Brazil	10425	21478546	204	598152
2021-10-07	Brazil	20528	21499074	677	598829
2021-10-08	Brazil	17893	21516967	530	599359
2021-10-09	Brazil	15591	21532558	451	599810
2021-10-10	Brazil	18172	21550730	615	600425
2021-10-11	Brazil	16451	21567181	404	600829
2021-10-12	Brazil	8639	21575820	182	601011
2021-10-13	Brazil	6918	21582738	202	601213
2021-10-14	Brazil	7359	21590097	185	601398
2021-10-15	Brazil	7852	21597949	176	601574
2021-10-16	Brazil	14288	21612237	525	602099
2021-10-17	Brazil	15239	21627476	570	602669
2021-10-18	Brazil	11250	21638726	483	603152
2021-10-19	Brazil	5738	21644464	130	603282
2021-10-20	Brazil	7446	21651910	183	603465
2021-10-21	Brazil	12969	21664879	390	603855
2021-10-22	Brazil	15609	21680488	373	604228
2021-10-23	Brazil	16853	21697341	451	604679
2021-10-24	Brazil	14502	21711843	460	605139
2021-10-25	Brazil	11716	21723559	318	605457
2021-10-26	Brazil	6204	21729763	187	605644
2021-10-27	Brazil	5797	21735560	160	605804
2021-10-28	Brazil	13424	21748984	442	606246
2021-10-29	Brazil	17184	21766168	433	606679
2021-10-30	Brazil	15268	21781436	389	607068
2021-10-31	Brazil	11965	21793401	394	607462
2021-11-01	Brazil	10693	21804094	232	607694
2021-11-02	Brazil	6761	21810855	130	607824
2021-11-03	Brazil	3838	21814693	98	607922
2021-11-04	Brazil	6431	21821124	149	608071
2021-11-05	Brazil	14661	21835785	164	608235
2021-11-06	Brazil	13352	21849137	436	608671
2021-11-07	Brazil	13321	21862458	389	609060
2021-11-08	Brazil	11866	21874324	328	609388
2021-11-09	Brazil	6115	21880439	59	609447
2021-11-10	Brazil	5638	21886077	126	609573
2021-11-11	Brazil	10948	21897025	183	609756
2021-11-12	Brazil	12273	21909298	280	610036
2021-11-13	Brazil	15300	21924598	188	610224
2021-11-14	Brazil	14598	21939196	267	610491
2021-11-15	Brazil	14642	21953838	731	611222
2021-11-16	Brazil	4129	21957967	61	611283
2021-11-17	Brazil	2799	21960766	63	611346
2021-11-18	Brazil	4918	21965684	132	611478
2021-11-19	Brazil	11977	21977661	373	611851
2021-11-20	Brazil	12301	21989962	293	612144
2021-11-21	Brazil	13355	22003317	226	612370
2021-11-22	Brazil	8833	22012150	217	612587
2021-11-23	Brazil	5126	22017276	72	612659
2021-11-24	Brazil	2594	22019870	123	612782
2021-11-25	Brazil	10312	22030182	284	613066
2021-11-26	Brazil	12930	22043112	273	613339
2021-11-27	Brazil	12126	22055238	303	613642
2021-11-28	Brazil	12392	22067630	315	613957
2021-11-29	Brazil	9233	22076863	229	614186
2021-11-30	Brazil	4043	22080906	92	614278
2021-12-01	Brazil	3843	22084749	98	614376
2021-12-02	Brazil	9710	22094459	305	614681
2021-12-03	Brazil	11413	22105872	283	614964
2021-12-04	Brazil	12910	22118782	215	615179
2021-12-05	Brazil	10627	22129409	221	615400
2021-12-06	Brazil	8838	22138247	170	615570
2021-12-07	Brazil	4844	22143091	66	615636
2021-12-08	Brazil	4385	22147476	108	615744
2021-12-09	Brazil	10250	22157726	274	616018
2021-12-10	Brazil	10055	22167781	233	616251
2021-12-11	Brazil	9278	22177059	206	616457
2021-12-12	Brazil	7765	22184824	234	616691
2021-12-13	Brazil	3355	22188179	53	616744
2021-12-14	Brazil	1688	22189867	86	616830
2021-12-15	Brazil	2082	22191949	48	616878
2021-12-16	Brazil	3826	22195775	92	616970
2021-12-17	Brazil	5446	22201221	301	617271
2021-12-18	Brazil	3720	22204941	124	617395
2021-12-19	Brazil	4079	22209020	206	617601
2021-12-20	Brazil	3323	22212343	153	617754
2021-12-21	Brazil	1419	22213762	49	617803
2021-12-22	Brazil	2094	22215856	70	617873
2021-12-23	Brazil	3621	22219477	75	617948
2021-12-24	Brazil	3451	22222928	143	618091
2021-12-25	Brazil	3645	22226573	137	618228
2021-12-26	Brazil	4164	22230737	164	618392
2021-12-27	Brazil	0	22230737	0	618392
2021-12-28	Brazil	8699	22239436	56	618448
2021-12-29	Brazil	6840	22246276	86	618534
2021-12-30	Brazil	8430	22254706	171	618705
2021-12-31	Brazil	9128	22263834	112	618817
2022-01-01	Brazil	13405	22277239	167	618984
2022-01-02	Brazil	10282	22287521	72	619056
2022-01-03	Brazil	3986	22291507	49	619105
2022-01-04	Brazil	1721	22293228	28	619133
2022-01-05	Brazil	11850	22305078	76	619209
2022-01-06	Brazil	18759	22323837	175	619384
2022-01-07	Brazil	27267	22351104	129	619513
2022-01-08	Brazil	35826	22386930	128	619641
2022-01-09	Brazil	63292	22450222	181	619822
2022-01-10	Brazil	49303	22499525	115	619937
2022-01-11	Brazil	24382	22523907	44	619981
2022-01-12	Brazil	34788	22558695	110	620091
2022-01-13	Brazil	70765	22629460	147	620238
2022-01-14	Brazil	86631	22716091	133	620371
2022-01-15	Brazil	98826	22814917	174	620545
2022-01-16	Brazil	112286	22927203	251	620796
2022-01-17	Brazil	48520	22975723	175	620971
2022-01-18	Brazil	24934	23000657	74	621045
2022-01-19	Brazil	74134	23074791	121	621166
2022-01-20	Brazil	137103	23211894	351	621517
2022-01-21	Brazil	204854	23416748	338	621855
2022-01-22	Brazil	168495	23585243	350	622205
2022-01-23	Brazil	166539	23751782	358	622563
2022-01-24	Brazil	157393	23909175	238	622801
2022-01-25	Brazil	135080	24044255	296	623097
2022-01-26	Brazil	80340	24124595	259	623356
2022-01-27	Brazil	186722	24311317	487	623843
2022-01-28	Brazil	224567	24535884	570	624413
2022-01-29	Brazil	228954	24764838	672	625085
2022-01-30	Brazil	269968	25034806	799	625884
2022-01-31	Brazil	179816	25214622	640	626524
2022-02-01	Brazil	134175	25348797	330	626854
2022-02-02	Brazil	77947	25426744	284	627138
2022-02-03	Brazil	193465	25620209	929	628067
2022-02-04	Brazil	172903	25793112	893	628960
2022-02-05	Brazil	298408	26091520	1041	630001
2022-02-06	Brazil	184311	26275831	493	630494
2022-02-07	Brazil	197442	26473273	1308	631802
2022-02-08	Brazil	59737	26533010	391	632193
2022-02-09	Brazil	66583	26599593	428	632621
2022-02-10	Brazil	177027	26776620	1189	633810
2022-02-11	Brazil	178814	26955434	1264	635074
2022-02-12	Brazil	164066	27119500	943	636017
2022-02-13	Brazil	166009	27285509	1135	637152
2022-02-14	Brazil	140234	27425743	896	638048
2022-02-15	Brazil	54220	27479963	314	638362
2022-02-16	Brazil	58540	27538503	473	638835
2022-02-17	Brazil	120549	27659052	854	639689
2022-02-18	Brazil	147734	27806786	1085	640774
2022-02-19	Brazil	131049	27937835	1128	641902
2022-02-20	Brazil	121027	28058862	1127	643029
2022-02-21	Brazil	108725	28167587	851	643880
2022-02-22	Brazil	40625	28208212	406	644286
2022-02-23	Brazil	37339	28245551	318	644604
2022-02-24	Brazil	105776	28351327	816	645420
2022-02-25	Brazil	133563	28484890	999	646419
2022-02-26	Brazil	93757	28578647	971	647390
2022-02-27	Brazil	0	28578647	0	647390
2022-02-28	Brazil	165403	28744050	1523	648913
2022-03-01	Brazil	24054	28768104	221	649134
2022-03-02	Brazil	19516	28787620	199	649333
2022-03-03	Brazil	23545	28811165	297	649630
2022-03-04	Brazil	30995	28842160	370	650000
2022-03-05	Brazil	61870	28904030	578	650578
2022-03-06	Brazil	69769	28973799	677	651255
2022-03-07	Brazil	59253	29033052	672	651927
2022-03-08	Brazil	15961	29049013	216	652143
2022-03-09	Brazil	20456	29069469	198	652341
2022-03-10	Brazil	68893	29138362	488	652829
2022-03-11	Brazil	54906	29193268	669	653498
2022-03-12	Brazil	56635	29249903	588	654086
2022-03-13	Brazil	55211	29305114	470	654556
2022-03-14	Brazil	45020	29350134	389	654945
2022-03-15	Brazil	18642	29368776	133	655078
2022-03-16	Brazil	11287	29380063	171	655249
2022-03-17	Brazil	52094	29432157	336	655585
2022-03-18	Brazil	45882	29478039	355	655940
2022-03-19	Brazil	49601	29527640	485	656425
2022-03-20	Brazil	45472	29573112	373	656798
2022-03-21	Brazil	44154	29617266	304	657102
2022-03-22	Brazil	13218	29630484	103	657205
2022-03-23	Brazil	11110	29641594	97	657302
2022-03-24	Brazil	41021	29682615	394	657696
2022-03-25	Brazil	47376	29729991	302	657998
2022-03-26	Brazil	37690	29767681	312	658310
2022-03-27	Brazil	34576	29802257	256	658566
2022-03-28	Brazil	0	29802257	0	658566
2022-03-29	Brazil	40161	29842418	313	658879
2022-03-30	Brazil	9923	29852341	77	658956
2022-03-31	Brazil	30056	29882397	285	659241
2022-04-01	Brazil	33937	29916334	263	659504
2022-04-02	Brazil	31561	29947895	253	659757
2022-04-03	Brazil	27270	29975165	245	660002
2022-04-04	Brazil	17062	29992227	106	660108
2022-04-05	Brazil	7210	29999437	39	660147
2022-04-06	Brazil	13361	30012798	165	660312
2022-04-07	Brazil	27331	30040129	216	660528
2022-04-08	Brazil	27120	30067249	195	660723
2022-04-09	Brazil	26502	30093751	250	660973
2022-04-10	Brazil	30212	30123963	149	661122
2022-04-11	Brazil	21229	30145192	98	661220
2022-04-12	Brazil	7210	30152402	38	661258
2022-04-13	Brazil	8803	30161205	69	661327
2022-04-14	Brazil	22724	30183929	166	661493
2022-04-15	Brazil	26924	30210853	163	661656
2022-04-16	Brazil	23171	30234024	140	661796
2022-04-17	Brazil	13278	30247302	111	661907
2022-04-18	Brazil	2775	30250077	31	661938
2022-04-19	Brazil	2541	30252618	22	661960
2022-04-20	Brazil	8470	30261088	66	662026
2022-04-21	Brazil	14131	30275219	125	662151
2022-04-22	Brazil	36750	30311969	263	662414
2022-04-23	Brazil	18660	30330629	92	662506
2022-04-24	Brazil	8068	30338697	51	662557
2022-04-25	Brazil	6957	30345654	53	662610
2022-04-26	Brazil	3809	30349463	36	662646
2022-04-27	Brazil	6456	30355919	76	662722
2022-04-28	Brazil	22142	30378061	144	662866
2022-04-29	Brazil	20943	30399004	245	663111
2022-04-30	Brazil	19916	30418920	114	663225
2022-05-01	Brazil	14122	30433042	185	663410
2022-05-02	Brazil	15194	30448236	87	663497
2022-05-03	Brazil	6263	30454499	16	663513
2022-05-04	Brazil	6498	30460997	89	663602
2022-05-05	Brazil	21432	30482429	92	663694
2022-05-06	Brazil	20072	30502501	65	663759
2022-05-07	Brazil	21682	30524183	137	663896
2022-05-08	Brazil	19725	30543908	195	664091
2022-05-09	Brazil	14622	30558530	35	664126
2022-05-10	Brazil	6006	30564536	13	664139
2022-05-11	Brazil	9709	30574245	53	664192
2022-05-12	Brazil	20143	30594388	198	664390
2022-05-13	Brazil	23398	30617786	126	664516
2022-05-14	Brazil	21344	30639130	125	664641
2022-05-15	Brazil	25609	30664739	139	664780
2022-05-16	Brazil	17355	30682094	92	664872
2022-05-17	Brazil	6296	30688390	46	664918
2022-05-18	Brazil	13510	30701900	69	664987
2022-05-19	Brazil	26386	30728286	229	665216
2022-05-20	Brazil	13525	30741811	103	665319
2022-05-21	Brazil	10415	30752226	114	665433
2022-05-22	Brazil	10187	30762413	60	665493
2022-05-23	Brazil	16194	30778607	35	665528
2022-05-24	Brazil	12613	30791220	99	665627
2022-05-25	Brazil	12775	30803995	39	665666
2022-05-26	Brazil	32820	30836815	239	665905
2022-05-27	Brazil	9787	30846602	132	666037
2022-05-28	Brazil	33910	30880512	143	666180
2022-05-29	Brazil	40633	30921145	139	666319
2022-05-30	Brazil	24239	30945384	72	666391
2022-05-31	Brazil	8195	30953579	62	666453
2022-06-01	Brazil	24082	30977661	63	666516
2022-06-02	Brazil	41377	31019038	160	666676
2022-06-03	Brazil	40979	31060017	125	666801
2022-06-04	Brazil	41273	31101290	127	666928
2022-06-05	Brazil	36189	31137479	43	666971
2022-06-06	Brazil	15590	31153069	26	666997
2022-06-07	Brazil	6266	31159335	8	667005
2022-06-08	Brazil	35783	31195118	36	667041
2022-06-09	Brazil	71045	31266163	307	667348
2022-06-10	Brazil	49614	31315777	299	667647
2022-06-11	Brazil	45073	31360850	143	667790
2022-06-12	Brazil	56491	31417341	170	667960
2022-06-13	Brazil	27796	31445137	114	668074
2022-06-14	Brazil	11728	31456865	36	668110
2022-06-15	Brazil	40173	31497038	70	668180
2022-06-16	Brazil	44441	31541479	174	668354
2022-06-17	Brazil	70290	31611769	339	668693
2022-06-18	Brazil	32934	31644703	151	668844
2022-06-19	Brazil	28672	31673375	72	668916
2022-06-20	Brazil	20127	31693502	94	669010
2022-06-21	Brazil	10691	31704193	55	669065
2022-06-22	Brazil	50272	31754465	96	669161
2022-06-23	Brazil	64362	31818827	229	669390
2022-06-24	Brazil	71906	31890733	140	669530
2022-06-25	Brazil	72049	31962782	365	669895
2022-06-26	Brazil	60384	32023166	334	670229
2022-06-27	Brazil	38793	32061959	140	670369
2022-06-28	Brazil	16679	32078638	36	670405
2022-06-29	Brazil	51678	32130316	127	670532
2022-06-30	Brazil	76638	32206954	316	670848
2022-07-01	Brazil	75925	32282879	277	671125
2022-07-02	Brazil	75139	32358018	291	671416
2022-07-03	Brazil	76045	32434063	284	671700
2022-07-04	Brazil	37784	32471847	158	671858
2022-07-05	Brazil	18575	32490422	53	671911
2022-07-06	Brazil	45501	32535923	122	672033
2022-07-07	Brazil	74591	32610514	396	672429
2022-07-08	Brazil	77166	32687680	361	672790
2022-07-09	Brazil	72050	32759730	283	673073
2022-07-10	Brazil	71114	32830844	266	673339
2022-07-11	Brazil	43657	32874501	215	673554
2022-07-12	Brazil	0	32874501	0	673554
2022-07-13	Brazil	66006	32940507	204	673758
2022-07-14	Brazil	64048	33004555	344	674102
2022-07-15	Brazil	72224	33076779	380	674482
2022-07-16	Brazil	65379	33142158	297	674779
2022-07-17	Brazil	107959	33250117	311	675090
2022-07-18	Brazil	40149	33290266	205	675295
2022-07-19	Brazil	10852	33301118	55	675350
2022-07-20	Brazil	38697	33339815	168	675518
2022-07-21	Brazil	57999	33397814	353	675871
2022-07-22	Brazil	56480	33454294	346	676217
2022-07-23	Brazil	51433	33505727	269	676486
2022-07-24	Brazil	0	33505727	0	676486
2022-07-25	Brazil	75806	33581533	441	676927
2022-07-26	Brazil	9823	33591356	37	676964
2022-07-27	Brazil	30609	33621965	179	677143
2022-07-28	Brazil	37914	33659879	351	677494
2022-07-29	Brazil	44514	33704393	310	677804
2022-07-30	Brazil	44592	33748985	265	678069
2022-07-31	Brazil	41713	33790698	244	678313
2022-08-01	Brazil	22889	33813587	173	678486
2022-08-02	Brazil	20313	33833900	28	678514
2022-08-03	Brazil	22064	33855964	201	678715
2022-08-04	Brazil	34464	33890428	295	679010
2022-08-05	Brazil	33633	33924061	265	679275
2022-08-06	Brazil	40433	33964494	261	679536
2022-08-07	Brazil	29976	33994470	222	679758
2022-08-08	Brazil	16703	34011173	181	679939
2022-08-09	Brazil	7198	34018371	57	679996
2022-08-10	Brazil	17409	34035780	170	680166
2022-08-11	Brazil	30220	34066000	365	680531
2022-08-12	Brazil	30935	34096935	255	680786
2022-08-13	Brazil	27644	34124579	220	681006
2022-08-14	Brazil	23552	34148131	247	681253
2022-08-15	Brazil	17726	34165857	147	681400
2022-08-16	Brazil	4429	34170286	37	681437
2022-08-17	Brazil	7954	34178240	120	681557
2022-08-18	Brazil	23040	34201280	206	681763
2022-08-19	Brazil	21927	34223207	247	682010
2022-08-20	Brazil	22167	34245374	206	682216
2022-08-21	Brazil	18863	34264237	142	682358
2022-08-22	Brazil	15548	34279785	144	682502
2022-08-23	Brazil	5079	34284864	47	682549
2022-08-24	Brazil	6218	34291082	122	682671
2022-08-25	Brazil	20241	34311323	203	682874
2022-08-26	Brazil	18277	34329600	202	683076
2022-08-27	Brazil	21039	34350639	157	683233
2022-08-28	Brazil	18270	34368909	164	683397
2022-08-29	Brazil	12386	34381295	75	683472
2022-08-30	Brazil	3452	34384747	22	683494
2022-08-31	Brazil	12458	34397205	128	683622
2022-09-01	Brazil	16806	34414011	229	683851
2022-09-02	Brazil	15842	34429853	114	683965
2022-09-03	Brazil	14821	34444674	182	684147
2022-09-04	Brazil	11471	34456145	115	684262
2022-09-05	Brazil	11722	34467867	92	684354
2022-09-06	Brazil	9672	34477539	71	684425
2022-09-07	Brazil	0	34477539	0	684425
2022-09-08	Brazil	13392	34490931	155	684580
2022-09-09	Brazil	8892	34499823	57	684637
2022-09-10	Brazil	4206	34504029	85	684722
2022-09-11	Brazil	12710	34516739	91	684813
2022-09-12	Brazil	9409	34526148	40	684853
2022-09-13	Brazil	0	34526148	0	684853
2022-09-14	Brazil	7809	34533957	45	684898
2022-09-15	Brazil	10420	34544377	104	685002
2022-09-16	Brazil	14525	34558902	119	685121
2022-09-17	Brazil	9931	34568833	82	685203
2022-09-18	Brazil	10252	34579085	97	685300
2022-09-19	Brazil	2978	34582063	34	685334
2022-09-20	Brazil	4984	34587047	42	685376
2022-09-21	Brazil	4980	34592027	52	685428
2022-09-22	Brazil	8741	34600768	90	685518
2022-09-23	Brazil	7179	34607947	86	685604
2022-09-24	Brazil	8708	34616655	73	685677
2022-09-25	Brazil	7772	34624427	73	685750
2022-09-26	Brazil	6567	34630994	32	685782
2022-09-27	Brazil	1226	34632220	23	685805
2022-09-28	Brazil	6068	34638288	30	685835
2022-09-29	Brazil	8289	34646577	46	685881
2022-09-30	Brazil	7613	34654190	46	685927
2022-10-01	Brazil	9541	34663731	51	685978
2022-10-02	Brazil	8793	34672524	58	686036
2022-10-03	Brazil	5986	34678510	218	686254
2022-10-04	Brazil	1023	34679533	66	686320
2022-10-05	Brazil	4996	34684529	51	686371
2022-10-06	Brazil	7367	34691896	93	686464
2022-10-07	Brazil	7121	34699017	109	686573
2022-10-08	Brazil	8216	34707233	133	686706
2022-10-09	Brazil	7904	34715137	97	686803
2022-10-10	Brazil	3888	34719025	39	686842
2022-10-11	Brazil	482	34719507	9	686851
2022-10-12	Brazil	4682	34724189	26	686877
2022-10-13	Brazil	7350	34731539	86	686963
2022-10-14	Brazil	5114	34736653	63	687026
2022-10-15	Brazil	3212	34739865	43	687069
2022-10-16	Brazil	6597	34746462	75	687144
2022-10-17	Brazil	2216	34748678	9	687153
2022-10-18	Brazil	380	34749058	2	687155
2022-10-19	Brazil	5532	34754590	88	687243
2022-10-20	Brazil	8283	34762873	83	687326
2022-10-21	Brazil	8447	34771320	157	687483
2022-10-22	Brazil	4939	34776259	0	687483
2022-10-23	Brazil	4383	34780642	44	687527
2022-10-24	Brazil	1508	34782150	39	687566
2022-10-25	Brazil	1636	34783786	8	687574
2022-10-26	Brazil	9523	34793309	92	687666
2022-10-27	Brazil	6015	34799324	44	687710
2022-10-28	Brazil	7751	34807075	197	687907
2022-10-29	Brazil	8183	34815258	55	687962
2022-10-30	Brazil	6969	34822227	118	688080
2022-10-31	Brazil	1842	34824069	11	688091
2022-11-01	Brazil	797	34824866	1	688092
2022-11-02	Brazil	3883	34828749	65	688157
2022-11-03	Brazil	8286	34837035	62	688219
2022-11-04	Brazil	2302	34839337	9	688228
2022-11-05	Brazil	6971	34846308	39	688267
2022-11-06	Brazil	2755	34849063	65	688332
2022-11-07	Brazil	1310	34850373	10	688342
2022-11-08	Brazil	1077	34851450	6	688348
2022-11-09	Brazil	4042	34855492	47	688395
2022-11-10	Brazil	12661	34868153	92	688487
2022-11-11	Brazil	9406	34877559	80	688567
2022-11-12	Brazil	12017	34889576	40	688607
2022-11-13	Brazil	18622	34908198	49	688656
2022-11-14	Brazil	3739	34911937	0	688656
2022-11-15	Brazil	994	34912931	2	688658
2022-11-16	Brazil	8123	34921054	36	688694
2022-11-17	Brazil	2073	34923127	8	688702
2022-11-18	Brazil	14946	34938073	62	688764
2022-11-19	Brazil	32970	34971043	71	688835
2022-11-20	Brazil	28452	34999495	72	688907
2022-11-21	Brazil	7714	35007209	13	688920
2022-11-22	Brazil	4325	35011534	8	688928
2022-11-23	Brazil	23760	35035294	111	689039
2022-11-24	Brazil	16858	35052152	116	689155
2022-11-25	Brazil	29884	35082036	117	689272
2022-11-26	Brazil	22637	35104673	69	689341
2022-11-27	Brazil	44830	35149503	101	689442
2022-11-28	Brazil	0	35149503	0	689442
2022-11-29	Brazil	18698	35168201	37	689479
2022-11-30	Brazil	20385	35188586	57	689536
2022-12-01	Brazil	44039	35232625	129	689665
2022-12-02	Brazil	33534	35266159	136	689801
2022-12-03	Brazil	35978	35302137	144	689945
2022-12-04	Brazil	35409	35337546	129	690074
2022-12-05	Brazil	24227	35361773	35	690109
2022-12-06	Brazil	7332	35369105	15	690124
2022-12-07	Brazil	27086	35396191	105	690229
2022-12-08	Brazil	55908	35452099	180	690409
2022-12-09	Brazil	45682	35497781	168	690577
2022-12-10	Brazil	33935	35531716	100	690677
2022-12-11	Brazil	0	35531716	0	690677
2022-12-12	Brazil	39045	35570761	70	690747
2022-12-13	Brazil	6777	35577538	7	690754
2022-12-14	Brazil	66232	35643770	261	691015
2022-12-15	Brazil	0	35643770	0	691015
2022-12-16	Brazil	107641	35751411	434	691449
2022-12-17	Brazil	58421	35809832	203	691652
2022-12-18	Brazil	59694	35869526	158	691810
2022-12-19	Brazil	22584	35892110	53	691863
2022-12-20	Brazil	9868	35901978	20	691883
2022-12-21	Brazil	43085	35945063	158	692041
2022-12-22	Brazil	56697	36001760	239	692280
2022-12-23	Brazil	42681	36044441	181	692461
2022-12-24	Brazil	48404	36092845	191	692652
2022-12-25	Brazil	31492	36124337	91	692743
2022-12-26	Brazil	0	36124337	0	692743
2022-12-27	Brazil	0	36124337	0	692743
2022-12-28	Brazil	66052	36190389	226	692969
2022-12-29	Brazil	35898	36226287	230	693199
2022-12-30	Brazil	38434	36264721	363	693562
2022-12-31	Brazil	37694	36302415	172	693734
2023-01-01	Brazil	28866	36331281	119	693853
2023-01-02	Brazil	0	36331281	0	693853
2023-01-03	Brazil	0	36331281	0	693853
2023-01-04	Brazil	31085	36362366	128	693981
2023-01-05	Brazil	28057	36390423	211	694192
2023-01-06	Brazil	32715	36423138	219	694411
2023-01-07	Brazil	27674	36450812	158	694569
2023-01-08	Brazil	26402	36477214	210	694779
2023-01-09	Brazil	11172	36488386	27	694806
2023-01-10	Brazil	1664	36490050	11	694817
2023-01-11	Brazil	21236	36511286	100	694917
2023-01-12	Brazil	41146	36552432	68	694985
2023-01-13	Brazil	26433	36578865	103	695088
2023-01-14	Brazil	19070	36597935	148	695236
2023-01-15	Brazil	0	36597935	0	695236
2023-01-16	Brazil	26779	36624714	102	695338
2023-01-17	Brazil	3385	36628099	5	695343
2023-01-18	Brazil	12688	36640787	67	695410
2023-01-19	Brazil	24260	36665047	114	695524
2023-01-20	Brazil	12797	36677844	91	695615
2023-01-21	Brazil	21031	36698875	472	696087
2023-01-22	Brazil	13976	36712851	101	696188
2023-01-23	Brazil	4650	36717501	66	696254
2023-01-24	Brazil	552	36718053	3	696257
2023-01-25	Brazil	12860	36730913	85	696342
2023-01-26	Brazil	20497	36751410	143	696485
2023-01-27	Brazil	17267	36768677	118	696603
2023-01-28	Brazil	11450	36780127	93	696696
2023-01-29	Brazil	11140	36791267	46	696742
2023-01-30	Brazil	2511	36793778	15	696757
2023-01-31	Brazil	483	36794261	2	696759
2023-02-01	Brazil	13553	36807814	133	696892
2023-02-02	Brazil	16766	36824580	182	697074
2023-02-03	Brazil	13363	36837943	126	697200
2023-02-04	Brazil	19973	36857916	48	697248
2023-02-05	Brazil	8742	36866658	97	697345
2023-02-06	Brazil	1561	36868219	15	697360
2023-02-07	Brazil	727	36868946	1	697361
2023-02-08	Brazil	9828	36878774	78	697439
2023-02-09	Brazil	9217	36887991	94	697533
2023-02-10	Brazil	19899	36907890	50	697583
2023-02-11	Brazil	9733	36917623	37	697620
2023-02-12	Brazil	12716	36930339	42	697662
2023-02-13	Brazil	2193	36932532	12	697674
2023-02-14	Brazil	298	36932830	0	697674
2023-02-15	Brazil	20662	36953492	88	697762
2023-02-16	Brazil	0	36953492	0	697762
2023-02-17	Brazil	7396	36960888	132	697894
2023-02-18	Brazil	9625	36970513	120	698014
2023-02-19	Brazil	17169	36987682	33	698047
2023-02-20	Brazil	1691	36989373	9	698056
2023-02-21	Brazil	0	36989373	0	698056
2020-01-03	British Virgin Islands	0	0	0	0
2020-01-04	British Virgin Islands	0	0	0	0
2020-01-05	British Virgin Islands	0	0	0	0
2020-01-06	British Virgin Islands	0	0	0	0
2020-01-07	British Virgin Islands	0	0	0	0
2020-01-08	British Virgin Islands	0	0	0	0
2020-01-09	British Virgin Islands	0	0	0	0
2020-01-10	British Virgin Islands	0	0	0	0
2020-01-11	British Virgin Islands	0	0	0	0
2020-01-12	British Virgin Islands	0	0	0	0
2020-01-13	British Virgin Islands	0	0	0	0
2020-01-14	British Virgin Islands	0	0	0	0
2020-01-15	British Virgin Islands	0	0	0	0
2020-01-16	British Virgin Islands	0	0	0	0
2020-01-17	British Virgin Islands	0	0	0	0
2020-01-18	British Virgin Islands	0	0	0	0
2020-01-19	British Virgin Islands	0	0	0	0
2020-01-20	British Virgin Islands	0	0	0	0
2020-01-21	British Virgin Islands	0	0	0	0
2020-01-22	British Virgin Islands	0	0	0	0
2020-01-23	British Virgin Islands	0	0	0	0
2020-01-24	British Virgin Islands	0	0	0	0
2020-01-25	British Virgin Islands	0	0	0	0
2020-01-26	British Virgin Islands	0	0	0	0
2020-01-27	British Virgin Islands	0	0	0	0
2020-01-28	British Virgin Islands	0	0	0	0
2020-01-29	British Virgin Islands	0	0	0	0
2020-01-30	British Virgin Islands	0	0	0	0
2020-01-31	British Virgin Islands	0	0	0	0
2020-02-01	British Virgin Islands	0	0	0	0
2020-02-02	British Virgin Islands	0	0	0	0
2020-02-03	British Virgin Islands	0	0	0	0
2020-02-04	British Virgin Islands	0	0	0	0
2020-02-05	British Virgin Islands	0	0	0	0
2020-02-06	British Virgin Islands	0	0	0	0
2020-02-07	British Virgin Islands	0	0	0	0
2020-02-08	British Virgin Islands	0	0	0	0
2020-02-09	British Virgin Islands	0	0	0	0
2020-02-10	British Virgin Islands	0	0	0	0
2020-02-11	British Virgin Islands	0	0	0	0
2020-02-12	British Virgin Islands	0	0	0	0
2020-02-13	British Virgin Islands	0	0	0	0
2020-02-14	British Virgin Islands	0	0	0	0
2020-02-15	British Virgin Islands	0	0	0	0
2020-02-16	British Virgin Islands	0	0	0	0
2020-02-17	British Virgin Islands	0	0	0	0
2020-02-18	British Virgin Islands	0	0	0	0
2020-02-19	British Virgin Islands	0	0	0	0
2020-02-20	British Virgin Islands	0	0	0	0
2020-02-21	British Virgin Islands	0	0	0	0
2020-02-22	British Virgin Islands	0	0	0	0
2020-02-23	British Virgin Islands	0	0	0	0
2020-02-24	British Virgin Islands	0	0	0	0
2020-02-25	British Virgin Islands	0	0	0	0
2020-02-26	British Virgin Islands	0	0	0	0
2020-02-27	British Virgin Islands	0	0	0	0
2020-02-28	British Virgin Islands	0	0	0	0
2020-02-29	British Virgin Islands	0	0	0	0
2020-03-01	British Virgin Islands	0	0	0	0
2020-03-02	British Virgin Islands	0	0	0	0
2020-03-03	British Virgin Islands	0	0	0	0
2020-03-04	British Virgin Islands	0	0	0	0
2020-03-05	British Virgin Islands	0	0	0	0
2020-03-06	British Virgin Islands	0	0	0	0
2020-03-07	British Virgin Islands	0	0	0	0
2020-03-08	British Virgin Islands	0	0	0	0
2020-03-09	British Virgin Islands	0	0	0	0
2020-03-10	British Virgin Islands	0	0	0	0
2020-03-11	British Virgin Islands	0	0	0	0
2020-03-12	British Virgin Islands	0	0	0	0
2020-03-13	British Virgin Islands	0	0	0	0
2020-03-14	British Virgin Islands	0	0	0	0
2020-03-15	British Virgin Islands	0	0	0	0
2020-03-16	British Virgin Islands	0	0	0	0
2020-03-17	British Virgin Islands	0	0	0	0
2020-03-18	British Virgin Islands	0	0	0	0
2020-03-19	British Virgin Islands	0	0	0	0
2020-03-20	British Virgin Islands	0	0	0	0
2020-03-21	British Virgin Islands	0	0	0	0
2020-03-22	British Virgin Islands	0	0	0	0
2020-03-23	British Virgin Islands	0	0	0	0
2020-03-24	British Virgin Islands	0	0	0	0
2020-03-25	British Virgin Islands	0	0	0	0
2020-03-26	British Virgin Islands	0	0	0	0
2020-03-27	British Virgin Islands	2	2	0	0
2020-03-28	British Virgin Islands	0	2	0	0
2020-03-29	British Virgin Islands	0	2	0	0
2020-03-30	British Virgin Islands	0	2	0	0
2020-03-31	British Virgin Islands	0	2	0	0
2020-04-01	British Virgin Islands	1	3	0	0
2020-04-02	British Virgin Islands	0	3	0	0
2020-04-03	British Virgin Islands	0	3	0	0
2020-04-04	British Virgin Islands	0	3	0	0
2020-04-05	British Virgin Islands	0	3	0	0
2020-04-06	British Virgin Islands	0	3	0	0
2020-04-07	British Virgin Islands	0	3	0	0
2020-04-08	British Virgin Islands	0	3	0	0
2020-04-09	British Virgin Islands	0	3	0	0
2020-04-10	British Virgin Islands	0	3	0	0
2020-04-11	British Virgin Islands	0	3	0	0
2020-04-12	British Virgin Islands	0	3	0	0
2020-04-13	British Virgin Islands	0	3	0	0
2020-04-14	British Virgin Islands	0	3	0	0
2020-04-15	British Virgin Islands	0	3	0	0
2020-04-16	British Virgin Islands	0	3	0	0
2020-04-17	British Virgin Islands	0	3	0	0
2020-04-18	British Virgin Islands	0	3	0	0
2020-04-19	British Virgin Islands	0	3	0	0
2020-04-20	British Virgin Islands	1	4	1	1
2020-04-21	British Virgin Islands	0	4	0	1
2020-04-22	British Virgin Islands	0	4	0	1
2020-04-23	British Virgin Islands	0	4	0	1
2020-04-24	British Virgin Islands	1	5	0	1
2020-04-25	British Virgin Islands	0	5	0	1
2020-04-26	British Virgin Islands	1	6	0	1
2020-04-27	British Virgin Islands	0	6	0	1
2020-04-28	British Virgin Islands	0	6	0	1
2020-04-29	British Virgin Islands	0	6	0	1
2020-04-30	British Virgin Islands	0	6	0	1
2020-05-01	British Virgin Islands	0	6	0	1
2020-05-02	British Virgin Islands	0	6	0	1
2020-05-03	British Virgin Islands	0	6	0	1
2020-05-04	British Virgin Islands	0	6	0	1
2020-05-05	British Virgin Islands	0	6	0	1
2020-05-06	British Virgin Islands	1	7	0	1
2020-05-07	British Virgin Islands	0	7	0	1
2020-05-08	British Virgin Islands	0	7	0	1
2020-05-09	British Virgin Islands	0	7	0	1
2020-05-10	British Virgin Islands	0	7	0	1
2020-05-11	British Virgin Islands	0	7	0	1
2020-05-12	British Virgin Islands	0	7	0	1
2020-05-13	British Virgin Islands	0	7	0	1
2020-05-14	British Virgin Islands	0	7	0	1
2020-05-15	British Virgin Islands	0	7	0	1
2020-05-16	British Virgin Islands	1	8	0	1
2020-05-17	British Virgin Islands	0	8	0	1
2020-05-18	British Virgin Islands	0	8	0	1
2020-05-19	British Virgin Islands	0	8	0	1
2020-05-20	British Virgin Islands	0	8	0	1
2020-05-21	British Virgin Islands	0	8	0	1
2020-05-22	British Virgin Islands	0	8	0	1
2020-05-23	British Virgin Islands	0	8	0	1
2020-05-24	British Virgin Islands	0	8	0	1
2020-05-25	British Virgin Islands	0	8	0	1
2020-05-26	British Virgin Islands	0	8	0	1
2020-05-27	British Virgin Islands	0	8	0	1
2020-05-28	British Virgin Islands	0	8	0	1
2020-05-29	British Virgin Islands	0	8	0	1
2020-05-30	British Virgin Islands	0	8	0	1
2020-05-31	British Virgin Islands	0	8	0	1
2020-06-01	British Virgin Islands	0	8	0	1
2020-06-02	British Virgin Islands	0	8	0	1
2020-06-03	British Virgin Islands	0	8	0	1
2020-06-04	British Virgin Islands	0	8	0	1
2020-06-05	British Virgin Islands	0	8	0	1
2020-06-06	British Virgin Islands	0	8	0	1
2020-06-07	British Virgin Islands	0	8	0	1
2020-06-08	British Virgin Islands	0	8	0	1
2020-06-09	British Virgin Islands	0	8	0	1
2020-06-10	British Virgin Islands	0	8	0	1
2020-06-11	British Virgin Islands	0	8	0	1
2020-06-12	British Virgin Islands	0	8	0	1
2020-06-13	British Virgin Islands	0	8	0	1
2020-06-14	British Virgin Islands	0	8	0	1
2020-06-15	British Virgin Islands	0	8	0	1
2020-06-16	British Virgin Islands	0	8	0	1
2020-06-17	British Virgin Islands	0	8	0	1
2020-06-18	British Virgin Islands	0	8	0	1
2020-06-19	British Virgin Islands	0	8	0	1
2020-06-20	British Virgin Islands	0	8	0	1
2020-06-21	British Virgin Islands	0	8	0	1
2020-06-22	British Virgin Islands	0	8	0	1
2020-06-23	British Virgin Islands	0	8	0	1
2020-06-24	British Virgin Islands	0	8	0	1
2020-06-25	British Virgin Islands	0	8	0	1
2020-06-26	British Virgin Islands	0	8	0	1
2020-06-27	British Virgin Islands	0	8	0	1
2020-06-28	British Virgin Islands	0	8	0	1
2020-06-29	British Virgin Islands	0	8	0	1
2020-06-30	British Virgin Islands	0	8	0	1
2020-07-01	British Virgin Islands	0	8	0	1
2020-07-02	British Virgin Islands	0	8	0	1
2020-07-03	British Virgin Islands	0	8	0	1
2020-07-04	British Virgin Islands	0	8	0	1
2020-07-05	British Virgin Islands	0	8	0	1
2020-07-06	British Virgin Islands	0	8	0	1
2020-07-07	British Virgin Islands	0	8	0	1
2020-07-08	British Virgin Islands	0	8	0	1
2020-07-09	British Virgin Islands	0	8	0	1
2020-07-10	British Virgin Islands	0	8	0	1
2020-07-11	British Virgin Islands	0	8	0	1
2020-07-12	British Virgin Islands	0	8	0	1
2020-07-13	British Virgin Islands	0	8	0	1
2020-07-14	British Virgin Islands	0	8	0	1
2020-07-15	British Virgin Islands	0	8	0	1
2020-07-16	British Virgin Islands	0	8	0	1
2020-07-17	British Virgin Islands	0	8	0	1
2020-07-18	British Virgin Islands	0	8	0	1
2020-07-19	British Virgin Islands	0	8	0	1
2020-07-20	British Virgin Islands	0	8	0	1
2020-07-21	British Virgin Islands	0	8	0	1
2020-07-22	British Virgin Islands	0	8	0	1
2020-07-23	British Virgin Islands	0	8	0	1
2020-07-24	British Virgin Islands	0	8	0	1
2020-07-25	British Virgin Islands	0	8	0	1
2020-07-26	British Virgin Islands	0	8	0	1
2020-07-27	British Virgin Islands	0	8	0	1
2020-07-28	British Virgin Islands	0	8	0	1
2020-07-29	British Virgin Islands	0	8	0	1
2020-07-30	British Virgin Islands	0	8	0	1
2020-07-31	British Virgin Islands	0	8	0	1
2020-08-01	British Virgin Islands	0	8	0	1
2020-08-02	British Virgin Islands	0	8	0	1
2020-08-03	British Virgin Islands	0	8	0	1
2020-08-04	British Virgin Islands	0	8	0	1
2020-08-05	British Virgin Islands	1	9	0	1
2020-08-06	British Virgin Islands	0	9	0	1
2020-08-07	British Virgin Islands	0	9	0	1
2020-08-08	British Virgin Islands	0	9	0	1
2020-08-09	British Virgin Islands	0	9	0	1
2020-08-10	British Virgin Islands	0	9	0	1
2020-08-11	British Virgin Islands	0	9	0	1
2020-08-12	British Virgin Islands	0	9	0	1
2020-08-13	British Virgin Islands	0	9	0	1
2020-08-14	British Virgin Islands	0	9	0	1
2020-08-15	British Virgin Islands	0	9	0	1
2020-08-16	British Virgin Islands	0	9	0	1
2020-08-17	British Virgin Islands	0	9	0	1
2020-08-18	British Virgin Islands	0	9	0	1
2020-08-19	British Virgin Islands	2	11	0	1
2020-08-20	British Virgin Islands	0	11	0	1
2020-08-21	British Virgin Islands	1	12	0	1
2020-08-22	British Virgin Islands	0	12	0	1
2020-08-23	British Virgin Islands	9	21	0	1
2020-08-24	British Virgin Islands	0	21	0	1
2020-08-25	British Virgin Islands	0	21	0	1
2020-08-26	British Virgin Islands	5	26	0	1
2020-08-27	British Virgin Islands	0	26	0	1
2020-08-28	British Virgin Islands	0	26	0	1
2020-08-29	British Virgin Islands	9	35	0	1
2020-08-30	British Virgin Islands	0	35	0	1
2020-08-31	British Virgin Islands	2	37	0	1
2020-09-01	British Virgin Islands	10	47	0	1
2020-09-02	British Virgin Islands	0	47	0	1
2020-09-03	British Virgin Islands	0	47	0	1
2020-09-04	British Virgin Islands	0	47	0	1
2020-09-05	British Virgin Islands	16	63	0	1
2020-09-06	British Virgin Islands	0	63	0	1
2020-09-07	British Virgin Islands	0	63	0	1
2020-09-08	British Virgin Islands	0	63	0	1
2020-09-09	British Virgin Islands	0	63	0	1
2020-09-10	British Virgin Islands	0	63	0	1
2020-09-11	British Virgin Islands	0	63	0	1
2020-09-12	British Virgin Islands	1	64	0	1
2020-09-13	British Virgin Islands	2	66	0	1
2020-09-14	British Virgin Islands	0	66	0	1
2020-09-15	British Virgin Islands	0	66	0	1
2020-09-16	British Virgin Islands	0	66	0	1
2020-09-17	British Virgin Islands	3	69	0	1
2020-09-18	British Virgin Islands	0	69	0	1
2020-09-19	British Virgin Islands	0	69	0	1
2020-09-20	British Virgin Islands	2	71	0	1
2020-09-21	British Virgin Islands	0	71	0	1
2020-09-22	British Virgin Islands	0	71	0	1
2020-09-23	British Virgin Islands	0	71	0	1
2020-09-24	British Virgin Islands	0	71	0	1
2020-09-25	British Virgin Islands	0	71	0	1
2020-09-26	British Virgin Islands	0	71	0	1
2020-09-27	British Virgin Islands	0	71	0	1
2020-09-28	British Virgin Islands	0	71	0	1
2020-09-29	British Virgin Islands	0	71	0	1
2020-09-30	British Virgin Islands	0	71	0	1
2020-10-01	British Virgin Islands	0	71	0	1
2020-10-02	British Virgin Islands	0	71	0	1
2020-10-03	British Virgin Islands	0	71	0	1
2020-10-04	British Virgin Islands	0	71	0	1
2020-10-05	British Virgin Islands	0	71	0	1
2020-10-06	British Virgin Islands	0	71	0	1
2020-10-07	British Virgin Islands	0	71	0	1
2020-10-08	British Virgin Islands	0	71	0	1
2020-10-09	British Virgin Islands	0	71	0	1
2020-10-10	British Virgin Islands	0	71	0	1
2020-10-11	British Virgin Islands	0	71	0	1
2020-10-12	British Virgin Islands	0	71	0	1
2020-10-13	British Virgin Islands	0	71	0	1
2020-10-14	British Virgin Islands	0	71	0	1
2020-10-15	British Virgin Islands	1	72	0	1
2020-10-16	British Virgin Islands	0	72	0	1
2020-10-17	British Virgin Islands	0	72	0	1
2020-10-18	British Virgin Islands	0	72	0	1
2020-10-19	British Virgin Islands	0	72	0	1
2020-10-20	British Virgin Islands	0	72	0	1
2020-10-21	British Virgin Islands	0	72	0	1
2020-10-22	British Virgin Islands	0	72	0	1
2020-10-23	British Virgin Islands	0	72	0	1
2020-10-24	British Virgin Islands	0	72	0	1
2020-10-25	British Virgin Islands	0	72	0	1
2020-10-26	British Virgin Islands	0	72	0	1
2020-10-27	British Virgin Islands	0	72	0	1
2020-10-28	British Virgin Islands	0	72	0	1
2020-10-29	British Virgin Islands	0	72	0	1
2020-10-30	British Virgin Islands	0	72	0	1
2020-10-31	British Virgin Islands	0	72	0	1
2020-11-01	British Virgin Islands	0	72	0	1
2020-11-02	British Virgin Islands	0	72	0	1
2020-11-03	British Virgin Islands	0	72	0	1
2020-11-04	British Virgin Islands	0	72	0	1
2020-11-05	British Virgin Islands	0	72	0	1
2020-11-06	British Virgin Islands	0	72	0	1
2020-11-07	British Virgin Islands	0	72	0	1
2020-11-08	British Virgin Islands	0	72	0	1
2020-11-09	British Virgin Islands	0	72	0	1
2020-11-10	British Virgin Islands	0	72	0	1
2020-11-11	British Virgin Islands	0	72	0	1
2020-11-12	British Virgin Islands	0	72	0	1
2020-11-13	British Virgin Islands	0	72	0	1
2020-11-14	British Virgin Islands	0	72	0	1
2020-11-15	British Virgin Islands	0	72	0	1
2020-11-16	British Virgin Islands	0	72	0	1
2020-11-17	British Virgin Islands	0	72	0	1
2020-11-18	British Virgin Islands	0	72	0	1
2020-11-19	British Virgin Islands	0	72	0	1
2020-11-20	British Virgin Islands	0	72	0	1
2020-11-21	British Virgin Islands	0	72	0	1
2020-11-22	British Virgin Islands	0	72	0	1
2020-11-23	British Virgin Islands	0	72	0	1
2020-11-24	British Virgin Islands	0	72	0	1
2020-11-25	British Virgin Islands	0	72	0	1
2020-11-26	British Virgin Islands	0	72	0	1
2020-11-27	British Virgin Islands	0	72	0	1
2020-11-28	British Virgin Islands	0	72	0	1
2020-11-29	British Virgin Islands	0	72	0	1
2020-11-30	British Virgin Islands	1	73	0	1
2020-12-01	British Virgin Islands	0	73	0	1
2020-12-02	British Virgin Islands	0	73	0	1
2020-12-03	British Virgin Islands	0	73	0	1
2020-12-04	British Virgin Islands	0	73	0	1
2020-12-05	British Virgin Islands	0	73	0	1
2020-12-06	British Virgin Islands	0	73	0	1
2020-12-07	British Virgin Islands	0	73	0	1
2020-12-08	British Virgin Islands	0	73	0	1
2020-12-09	British Virgin Islands	0	73	0	1
2020-12-10	British Virgin Islands	2	75	0	1
2020-12-11	British Virgin Islands	0	75	0	1
2020-12-12	British Virgin Islands	1	76	0	1
2020-12-13	British Virgin Islands	0	76	0	1
2020-12-14	British Virgin Islands	0	76	0	1
2020-12-15	British Virgin Islands	0	76	0	1
2020-12-16	British Virgin Islands	4	80	0	1
2020-12-17	British Virgin Islands	0	80	0	1
2020-12-18	British Virgin Islands	3	83	0	1
2020-12-19	British Virgin Islands	3	86	0	1
2020-12-20	British Virgin Islands	0	86	0	1
2020-12-21	British Virgin Islands	0	86	0	1
2020-12-22	British Virgin Islands	0	86	0	1
2020-12-23	British Virgin Islands	0	86	0	1
2020-12-24	British Virgin Islands	0	86	0	1
2020-12-25	British Virgin Islands	7	93	0	1
2020-12-26	British Virgin Islands	0	93	0	1
2020-12-27	British Virgin Islands	0	93	0	1
2020-12-28	British Virgin Islands	0	93	0	1
2020-12-29	British Virgin Islands	0	93	0	1
2020-12-30	British Virgin Islands	0	93	0	1
2020-12-31	British Virgin Islands	0	93	0	1
2021-01-01	British Virgin Islands	0	93	0	1
2021-01-02	British Virgin Islands	0	93	0	1
2021-01-03	British Virgin Islands	0	93	0	1
2021-01-04	British Virgin Islands	0	93	0	1
2021-01-05	British Virgin Islands	4	97	0	1
2021-01-06	British Virgin Islands	10	107	0	1
2021-01-07	British Virgin Islands	0	107	0	1
2021-01-08	British Virgin Islands	0	107	0	1
2021-01-09	British Virgin Islands	7	114	0	1
2021-01-10	British Virgin Islands	0	114	0	1
2021-01-11	British Virgin Islands	0	114	0	1
2021-01-12	British Virgin Islands	0	114	0	1
2021-01-13	British Virgin Islands	0	114	0	1
2021-01-14	British Virgin Islands	0	114	0	1
2021-01-15	British Virgin Islands	0	114	0	1
2021-01-16	British Virgin Islands	7	121	0	1
2021-01-17	British Virgin Islands	0	121	0	1
2021-01-18	British Virgin Islands	0	121	0	1
2021-01-19	British Virgin Islands	0	121	0	1
2021-01-20	British Virgin Islands	0	121	0	1
2021-01-21	British Virgin Islands	0	121	0	1
2021-01-22	British Virgin Islands	0	121	0	1
2021-01-23	British Virgin Islands	0	121	0	1
2021-01-24	British Virgin Islands	16	137	0	1
2021-01-25	British Virgin Islands	0	137	0	1
2021-01-26	British Virgin Islands	0	137	0	1
2021-01-27	British Virgin Islands	0	137	0	1
2021-01-28	British Virgin Islands	0	137	0	1
2021-01-29	British Virgin Islands	0	137	0	1
2021-01-30	British Virgin Islands	4	141	0	1
2021-01-31	British Virgin Islands	0	141	0	1
2021-02-01	British Virgin Islands	0	141	0	1
2021-02-02	British Virgin Islands	0	141	0	1
2021-02-03	British Virgin Islands	0	141	0	1
2021-02-04	British Virgin Islands	0	141	0	1
2021-02-05	British Virgin Islands	0	141	0	1
2021-02-06	British Virgin Islands	0	141	0	1
2021-02-07	British Virgin Islands	0	141	0	1
2021-02-08	British Virgin Islands	0	141	0	1
2021-02-09	British Virgin Islands	0	141	0	1
2021-02-10	British Virgin Islands	0	141	0	1
2021-02-11	British Virgin Islands	10	151	0	1
2021-02-12	British Virgin Islands	0	151	0	1
2021-02-13	British Virgin Islands	0	151	0	1
2021-02-14	British Virgin Islands	0	151	0	1
2021-02-15	British Virgin Islands	0	151	0	1
2021-02-16	British Virgin Islands	2	153	0	1
2021-02-17	British Virgin Islands	0	153	0	1
2021-02-18	British Virgin Islands	0	153	0	1
2021-02-19	British Virgin Islands	0	153	0	1
2021-02-20	British Virgin Islands	0	153	0	1
2021-02-21	British Virgin Islands	0	153	0	1
2021-02-22	British Virgin Islands	0	153	0	1
2021-02-23	British Virgin Islands	0	153	0	1
2021-02-24	British Virgin Islands	0	153	0	1
2021-02-25	British Virgin Islands	0	153	0	1
2021-02-26	British Virgin Islands	0	153	0	1
2021-02-27	British Virgin Islands	0	153	0	1
2021-02-28	British Virgin Islands	0	153	0	1
2021-03-01	British Virgin Islands	0	153	0	1
2021-03-02	British Virgin Islands	0	153	0	1
2021-03-03	British Virgin Islands	0	153	0	1
2021-03-04	British Virgin Islands	0	153	0	1
2021-03-05	British Virgin Islands	0	153	0	1
2021-03-06	British Virgin Islands	1	154	0	1
2021-03-07	British Virgin Islands	0	154	0	1
2021-03-08	British Virgin Islands	0	154	0	1
2021-03-09	British Virgin Islands	0	154	0	1
2021-03-10	British Virgin Islands	0	154	0	1
2021-03-11	British Virgin Islands	0	154	0	1
2021-03-12	British Virgin Islands	0	154	0	1
2021-03-13	British Virgin Islands	0	154	0	1
2021-03-14	British Virgin Islands	0	154	0	1
2021-03-15	British Virgin Islands	0	154	0	1
2021-03-16	British Virgin Islands	0	154	0	1
2021-03-17	British Virgin Islands	0	154	0	1
2021-03-18	British Virgin Islands	0	154	0	1
2021-03-19	British Virgin Islands	0	154	0	1
2021-03-20	British Virgin Islands	0	154	0	1
2021-03-21	British Virgin Islands	0	154	0	1
2021-03-22	British Virgin Islands	0	154	0	1
2021-03-23	British Virgin Islands	0	154	0	1
2021-03-24	British Virgin Islands	0	154	0	1
2021-03-25	British Virgin Islands	0	154	0	1
2021-03-26	British Virgin Islands	0	154	0	1
2021-03-27	British Virgin Islands	0	154	0	1
2021-03-28	British Virgin Islands	0	154	0	1
2021-03-29	British Virgin Islands	0	154	0	1
2021-03-30	British Virgin Islands	0	154	0	1
2021-03-31	British Virgin Islands	0	154	0	1
2021-04-01	British Virgin Islands	0	154	0	1
2021-04-02	British Virgin Islands	0	154	0	1
2021-04-03	British Virgin Islands	0	154	0	1
2021-04-04	British Virgin Islands	0	154	0	1
2021-04-05	British Virgin Islands	0	154	0	1
2021-04-06	British Virgin Islands	0	154	0	1
2021-04-07	British Virgin Islands	24	178	0	1
2021-04-08	British Virgin Islands	0	178	0	1
2021-04-09	British Virgin Islands	0	178	0	1
2021-04-10	British Virgin Islands	0	178	0	1
2021-04-11	British Virgin Islands	0	178	0	1
2021-04-12	British Virgin Islands	0	178	0	1
2021-04-13	British Virgin Islands	0	178	0	1
2021-04-14	British Virgin Islands	0	178	0	1
2021-04-15	British Virgin Islands	9	187	0	1
2021-04-16	British Virgin Islands	0	187	0	1
2021-04-17	British Virgin Islands	0	187	0	1
2021-04-18	British Virgin Islands	0	187	0	1
2021-04-19	British Virgin Islands	0	187	0	1
2021-04-20	British Virgin Islands	0	187	0	1
2021-04-21	British Virgin Islands	0	187	0	1
2021-04-22	British Virgin Islands	7	194	0	1
2021-04-23	British Virgin Islands	0	194	0	1
2021-04-24	British Virgin Islands	0	194	0	1
2021-04-25	British Virgin Islands	0	194	0	1
2021-04-26	British Virgin Islands	0	194	0	1
2021-04-27	British Virgin Islands	0	194	0	1
2021-04-28	British Virgin Islands	0	194	0	1
2021-04-29	British Virgin Islands	0	194	0	1
2021-04-30	British Virgin Islands	0	194	0	1
2021-05-01	British Virgin Islands	0	194	0	1
2021-05-02	British Virgin Islands	0	194	0	1
2021-05-03	British Virgin Islands	0	194	0	1
2021-05-04	British Virgin Islands	0	194	0	1
2021-05-05	British Virgin Islands	22	216	0	1
2021-05-06	British Virgin Islands	0	216	0	1
2021-05-07	British Virgin Islands	0	216	0	1
2021-05-08	British Virgin Islands	0	216	0	1
2021-05-09	British Virgin Islands	3	219	0	1
2021-05-10	British Virgin Islands	0	219	0	1
2021-05-11	British Virgin Islands	0	219	0	1
2021-05-12	British Virgin Islands	0	219	0	1
2021-05-13	British Virgin Islands	0	219	0	1
2021-05-14	British Virgin Islands	0	219	0	1
2021-05-15	British Virgin Islands	29	248	0	1
2021-05-16	British Virgin Islands	0	248	0	1
2021-05-17	British Virgin Islands	0	248	0	1
2021-05-18	British Virgin Islands	0	248	0	1
2021-05-19	British Virgin Islands	0	248	0	1
2021-05-20	British Virgin Islands	0	248	0	1
2021-05-21	British Virgin Islands	0	248	0	1
2021-05-22	British Virgin Islands	0	248	0	1
2021-05-23	British Virgin Islands	0	248	0	1
2021-05-24	British Virgin Islands	0	248	0	1
2021-05-25	British Virgin Islands	0	248	0	1
2021-05-26	British Virgin Islands	0	248	0	1
2021-05-27	British Virgin Islands	0	248	0	1
2021-05-28	British Virgin Islands	41	289	0	1
2021-05-29	British Virgin Islands	0	289	0	1
2021-05-30	British Virgin Islands	0	289	0	1
2021-05-31	British Virgin Islands	0	289	0	1
2021-06-01	British Virgin Islands	0	289	0	1
2021-06-02	British Virgin Islands	0	289	0	1
2021-06-03	British Virgin Islands	0	289	0	1
2021-06-04	British Virgin Islands	0	289	0	1
2021-06-05	British Virgin Islands	0	289	0	1
2021-06-06	British Virgin Islands	0	289	0	1
2021-06-07	British Virgin Islands	0	289	0	1
2021-06-08	British Virgin Islands	1	290	0	1
2021-06-09	British Virgin Islands	0	290	0	1
2021-06-10	British Virgin Islands	0	290	0	1
2021-06-11	British Virgin Islands	0	290	0	1
2021-06-12	British Virgin Islands	5	295	0	1
2021-06-13	British Virgin Islands	0	295	0	1
2021-06-14	British Virgin Islands	0	295	0	1
2021-06-15	British Virgin Islands	0	295	0	1
2021-06-16	British Virgin Islands	0	295	0	1
2021-06-17	British Virgin Islands	0	295	0	1
2021-06-18	British Virgin Islands	0	295	0	1
2021-06-19	British Virgin Islands	0	295	0	1
2021-06-20	British Virgin Islands	0	295	0	1
2021-06-21	British Virgin Islands	0	295	0	1
2021-06-22	British Virgin Islands	0	295	0	1
2021-06-23	British Virgin Islands	0	295	0	1
2021-06-24	British Virgin Islands	0	295	0	1
2021-06-25	British Virgin Islands	0	295	0	1
2021-06-26	British Virgin Islands	3	298	0	1
2021-06-27	British Virgin Islands	0	298	0	1
2021-06-28	British Virgin Islands	0	298	0	1
2021-06-29	British Virgin Islands	0	298	0	1
2021-06-30	British Virgin Islands	0	298	0	1
2021-07-01	British Virgin Islands	15	313	0	1
2021-07-02	British Virgin Islands	37	350	0	1
2021-07-03	British Virgin Islands	42	392	0	1
2021-07-04	British Virgin Islands	64	456	0	1
2021-07-05	British Virgin Islands	0	456	0	1
2021-07-06	British Virgin Islands	0	456	0	1
2021-07-07	British Virgin Islands	337	793	0	1
2021-07-08	British Virgin Islands	0	793	0	1
2021-07-09	British Virgin Islands	0	793	0	1
2021-07-10	British Virgin Islands	354	1147	2	3
2021-07-11	British Virgin Islands	0	1147	0	3
2021-07-12	British Virgin Islands	0	1147	0	3
2021-07-13	British Virgin Islands	0	1147	0	3
2021-07-14	British Virgin Islands	0	1147	0	3
2021-07-15	British Virgin Islands	0	1147	1	4
2021-07-16	British Virgin Islands	784	1931	0	4
2021-07-17	British Virgin Islands	62	1993	4	8
2021-07-18	British Virgin Islands	31	2024	4	12
2021-07-19	British Virgin Islands	0	2024	0	12
2021-07-20	British Virgin Islands	0	2024	5	17
2021-07-21	British Virgin Islands	0	2024	0	17
2021-07-22	British Virgin Islands	186	2210	6	23
2021-07-23	British Virgin Islands	0	2210	0	23
2021-07-24	British Virgin Islands	0	2210	0	23
2021-07-25	British Virgin Islands	179	2389	2	25
2021-07-26	British Virgin Islands	0	2389	0	25
2021-07-27	British Virgin Islands	0	2389	0	25
2021-07-28	British Virgin Islands	0	2389	0	25
2021-07-29	British Virgin Islands	0	2389	0	25
2021-07-30	British Virgin Islands	111	2500	6	31
2021-07-31	British Virgin Islands	0	2500	0	31
2021-08-01	British Virgin Islands	0	2500	0	31
2021-08-02	British Virgin Islands	0	2500	0	31
2021-08-03	British Virgin Islands	0	2500	0	31
2021-08-04	British Virgin Islands	0	2500	0	31
2021-08-05	British Virgin Islands	0	2500	0	31
2021-08-06	British Virgin Islands	0	2500	0	31
2021-08-07	British Virgin Islands	0	2500	0	31
2021-08-08	British Virgin Islands	32	2532	6	37
2021-08-09	British Virgin Islands	0	2532	0	37
2021-08-10	British Virgin Islands	0	2532	0	37
2021-08-11	British Virgin Islands	0	2532	0	37
2021-08-12	British Virgin Islands	0	2532	0	37
2021-08-13	British Virgin Islands	0	2532	0	37
2021-08-14	British Virgin Islands	20	2552	0	37
2021-08-15	British Virgin Islands	0	2552	0	37
2021-08-16	British Virgin Islands	0	2552	0	37
2021-08-17	British Virgin Islands	0	2552	0	37
2021-08-18	British Virgin Islands	9	2561	0	37
2021-08-19	British Virgin Islands	0	2561	0	37
2021-08-20	British Virgin Islands	7	2568	0	37
2021-08-21	British Virgin Islands	0	2568	0	37
2021-08-22	British Virgin Islands	0	2568	0	37
2021-08-23	British Virgin Islands	0	2568	0	37
2021-08-24	British Virgin Islands	0	2568	0	37
2021-08-25	British Virgin Islands	0	2568	0	37
2021-08-26	British Virgin Islands	0	2568	0	37
2021-08-27	British Virgin Islands	0	2568	0	37
2021-08-28	British Virgin Islands	0	2568	0	37
2021-08-29	British Virgin Islands	0	2568	0	37
2021-08-30	British Virgin Islands	0	2568	0	37
2021-08-31	British Virgin Islands	0	2568	0	37
2021-09-01	British Virgin Islands	0	2568	0	37
2021-09-02	British Virgin Islands	0	2568	0	37
2021-09-03	British Virgin Islands	0	2568	0	37
2021-09-04	British Virgin Islands	0	2568	0	37
2021-09-05	British Virgin Islands	72	2640	0	37
2021-09-06	British Virgin Islands	0	2640	0	37
2021-09-07	British Virgin Islands	0	2640	0	37
2021-09-08	British Virgin Islands	0	2640	0	37
2021-09-09	British Virgin Islands	0	2640	0	37
2021-09-10	British Virgin Islands	2	2642	0	37
2021-09-11	British Virgin Islands	0	2642	0	37
2021-09-12	British Virgin Islands	0	2642	0	37
2021-09-13	British Virgin Islands	0	2642	0	37
2021-09-14	British Virgin Islands	0	2642	0	37
2021-09-15	British Virgin Islands	0	2642	0	37
2021-09-16	British Virgin Islands	0	2642	0	37
2021-09-17	British Virgin Islands	0	2642	0	37
2021-09-18	British Virgin Islands	0	2642	0	37
2021-09-19	British Virgin Islands	0	2642	0	37
2021-09-20	British Virgin Islands	0	2642	0	37
2021-09-21	British Virgin Islands	0	2642	0	37
2021-09-22	British Virgin Islands	34	2676	0	37
2021-09-23	British Virgin Islands	0	2676	0	37
2021-09-24	British Virgin Islands	0	2676	0	37
2021-09-25	British Virgin Islands	0	2676	0	37
2021-09-26	British Virgin Islands	0	2676	0	37
2021-09-27	British Virgin Islands	0	2676	0	37
2021-09-28	British Virgin Islands	0	2676	0	37
2021-09-29	British Virgin Islands	0	2676	0	37
2021-09-30	British Virgin Islands	0	2676	0	37
2021-10-01	British Virgin Islands	0	2676	0	37
2021-10-02	British Virgin Islands	42	2718	0	37
2021-10-03	British Virgin Islands	0	2718	0	37
2021-10-04	British Virgin Islands	0	2718	0	37
2021-10-05	British Virgin Islands	0	2718	0	37
2021-10-06	British Virgin Islands	0	2718	0	37
2021-10-07	British Virgin Islands	7	2725	0	37
2021-10-08	British Virgin Islands	0	2725	0	37
2021-10-09	British Virgin Islands	0	2725	0	37
2021-10-10	British Virgin Islands	0	2725	0	37
2021-10-11	British Virgin Islands	0	2725	0	37
2021-10-12	British Virgin Islands	0	2725	0	37
2021-10-13	British Virgin Islands	0	2725	0	37
2021-10-14	British Virgin Islands	0	2725	0	37
2021-10-15	British Virgin Islands	0	2725	0	37
2021-10-16	British Virgin Islands	0	2725	0	37
2021-10-17	British Virgin Islands	0	2725	0	37
2021-10-18	British Virgin Islands	0	2725	0	37
2021-10-19	British Virgin Islands	0	2725	0	37
2021-10-20	British Virgin Islands	0	2725	0	37
2021-10-21	British Virgin Islands	0	2725	0	37
2021-10-22	British Virgin Islands	0	2725	0	37
2021-10-23	British Virgin Islands	0	2725	0	37
2021-10-24	British Virgin Islands	0	2725	0	37
2021-10-25	British Virgin Islands	0	2725	0	37
2021-10-26	British Virgin Islands	0	2725	0	37
2021-10-27	British Virgin Islands	0	2725	0	37
2021-10-28	British Virgin Islands	0	2725	0	37
2021-10-29	British Virgin Islands	0	2725	0	37
2021-10-30	British Virgin Islands	0	2725	0	37
2021-10-31	British Virgin Islands	0	2725	0	37
2021-11-01	British Virgin Islands	0	2725	0	37
2021-11-02	British Virgin Islands	0	2725	0	37
2021-11-03	British Virgin Islands	0	2725	0	37
2021-11-04	British Virgin Islands	0	2725	0	37
2021-11-05	British Virgin Islands	0	2725	0	37
2021-11-06	British Virgin Islands	0	2725	0	37
2021-11-07	British Virgin Islands	0	2725	0	37
2021-11-08	British Virgin Islands	0	2725	0	37
2021-11-09	British Virgin Islands	20	2745	1	38
2021-11-10	British Virgin Islands	0	2745	0	38
2021-11-11	British Virgin Islands	0	2745	0	38
2021-11-12	British Virgin Islands	0	2745	0	38
2021-11-13	British Virgin Islands	0	2745	0	38
2021-11-14	British Virgin Islands	0	2745	0	38
2021-11-15	British Virgin Islands	0	2745	0	38
2021-11-16	British Virgin Islands	0	2745	0	38
2021-11-17	British Virgin Islands	20	2765	0	38
2021-11-18	British Virgin Islands	0	2765	0	38
2021-11-19	British Virgin Islands	0	2765	0	38
2021-11-20	British Virgin Islands	0	2765	0	38
2021-11-21	British Virgin Islands	0	2765	0	38
2021-11-22	British Virgin Islands	0	2765	0	38
2021-11-23	British Virgin Islands	0	2765	0	38
2021-11-24	British Virgin Islands	0	2765	0	38
2021-11-25	British Virgin Islands	8	2773	0	38
2021-11-26	British Virgin Islands	0	2773	0	38
2021-11-27	British Virgin Islands	0	2773	0	38
2021-11-28	British Virgin Islands	0	2773	0	38
2021-11-29	British Virgin Islands	0	2773	0	38
2021-11-30	British Virgin Islands	0	2773	0	38
2021-12-01	British Virgin Islands	36	2809	0	38
2021-12-02	British Virgin Islands	0	2809	0	38
2021-12-03	British Virgin Islands	0	2809	0	38
2021-12-04	British Virgin Islands	7	2816	0	38
2021-12-05	British Virgin Islands	0	2816	0	38
2021-12-06	British Virgin Islands	0	2816	0	38
2021-12-07	British Virgin Islands	0	2816	0	38
2021-12-08	British Virgin Islands	0	2816	0	38
2021-12-09	British Virgin Islands	0	2816	0	38
2021-12-10	British Virgin Islands	0	2816	0	38
2021-12-11	British Virgin Islands	0	2816	0	38
2021-12-12	British Virgin Islands	26	2842	1	39
2021-12-13	British Virgin Islands	0	2842	0	39
2021-12-14	British Virgin Islands	0	2842	0	39
2021-12-15	British Virgin Islands	44	2886	0	39
2021-12-16	British Virgin Islands	0	2886	0	39
2021-12-17	British Virgin Islands	0	2886	0	39
2021-12-18	British Virgin Islands	0	2886	0	39
2021-12-19	British Virgin Islands	0	2886	0	39
2021-12-20	British Virgin Islands	0	2886	0	39
2021-12-21	British Virgin Islands	0	2886	0	39
2021-12-22	British Virgin Islands	0	2886	0	39
2021-12-23	British Virgin Islands	130	3016	0	39
2021-12-24	British Virgin Islands	0	3016	0	39
2021-12-25	British Virgin Islands	55	3071	0	39
2021-12-26	British Virgin Islands	0	3071	0	39
2021-12-27	British Virgin Islands	0	3071	0	39
2021-12-28	British Virgin Islands	0	3071	0	39
2021-12-29	British Virgin Islands	0	3071	0	39
2021-12-30	British Virgin Islands	149	3220	0	39
2021-12-31	British Virgin Islands	36	3256	0	39
2022-01-01	British Virgin Islands	141	3397	0	39
2022-01-02	British Virgin Islands	95	3492	0	39
2022-01-03	British Virgin Islands	0	3492	0	39
2022-01-04	British Virgin Islands	0	3492	0	39
2022-01-05	British Virgin Islands	268	3760	1	40
2022-01-06	British Virgin Islands	0	3760	0	40
2022-01-07	British Virgin Islands	0	3760	0	40
2022-01-08	British Virgin Islands	447	4207	0	40
2022-01-09	British Virgin Islands	0	4207	0	40
2022-01-10	British Virgin Islands	0	4207	0	40
2022-01-11	British Virgin Islands	557	4764	0	40
2022-01-12	British Virgin Islands	0	4764	0	40
2022-01-13	British Virgin Islands	183	4947	0	40
2022-01-14	British Virgin Islands	0	4947	0	40
2022-01-15	British Virgin Islands	308	5255	2	42
2022-01-16	British Virgin Islands	0	5255	0	42
2022-01-17	British Virgin Islands	0	5255	0	42
2022-01-18	British Virgin Islands	0	5255	0	42
2022-01-19	British Virgin Islands	194	5449	5	47
2022-01-20	British Virgin Islands	0	5449	0	47
2022-01-21	British Virgin Islands	153	5602	0	47
2022-01-22	British Virgin Islands	47	5649	0	47
2022-01-23	British Virgin Islands	0	5649	0	47
2022-01-24	British Virgin Islands	0	5649	0	47
2022-01-25	British Virgin Islands	0	5649	0	47
2022-01-26	British Virgin Islands	160	5809	2	49
2022-01-27	British Virgin Islands	0	5809	0	49
2022-01-28	British Virgin Islands	30	5839	0	49
2022-01-29	British Virgin Islands	0	5839	0	49
2022-01-30	British Virgin Islands	36	5875	0	49
2022-01-31	British Virgin Islands	0	5875	0	49
2022-02-01	British Virgin Islands	0	5875	0	49
2022-02-02	British Virgin Islands	0	5875	0	49
2022-02-03	British Virgin Islands	53	5928	2	51
2022-02-04	British Virgin Islands	0	5928	0	51
2022-02-05	British Virgin Islands	0	5928	0	51
2022-02-06	British Virgin Islands	0	5928	0	51
2022-02-07	British Virgin Islands	0	5928	0	51
2022-02-08	British Virgin Islands	0	5928	0	51
2022-02-09	British Virgin Islands	0	5928	7	58
2022-02-10	British Virgin Islands	0	5928	0	58
2022-02-11	British Virgin Islands	69	5997	3	61
2022-02-12	British Virgin Islands	0	5997	0	61
2022-02-13	British Virgin Islands	0	5997	0	61
2022-02-14	British Virgin Islands	0	5997	0	61
2022-02-15	British Virgin Islands	0	5997	0	61
2022-02-16	British Virgin Islands	0	5997	0	61
2022-02-17	British Virgin Islands	53	6050	1	62
2022-02-18	British Virgin Islands	0	6050	0	62
2022-02-19	British Virgin Islands	0	6050	0	62
2022-02-20	British Virgin Islands	0	6050	0	62
2022-02-21	British Virgin Islands	0	6050	0	62
2022-02-22	British Virgin Islands	0	6050	0	62
2022-02-23	British Virgin Islands	24	6074	0	62
2022-02-24	British Virgin Islands	0	6074	0	62
2022-02-25	British Virgin Islands	0	6074	0	62
2022-02-26	British Virgin Islands	0	6074	0	62
2022-02-27	British Virgin Islands	11	6085	0	62
2022-02-28	British Virgin Islands	0	6085	0	62
2022-03-01	British Virgin Islands	0	6085	0	62
2022-03-02	British Virgin Islands	0	6085	0	62
2022-03-03	British Virgin Islands	6	6091	0	62
2022-03-04	British Virgin Islands	0	6091	0	62
2022-03-05	British Virgin Islands	0	6091	0	62
2022-03-06	British Virgin Islands	0	6091	0	62
2022-03-07	British Virgin Islands	0	6091	0	62
2022-03-08	British Virgin Islands	0	6091	0	62
2022-03-09	British Virgin Islands	0	6091	0	62
2022-03-10	British Virgin Islands	0	6091	0	62
2022-03-11	British Virgin Islands	0	6091	0	62
2022-03-12	British Virgin Islands	0	6091	0	62
2022-03-13	British Virgin Islands	0	6091	0	62
2022-03-14	British Virgin Islands	0	6091	0	62
2022-03-15	British Virgin Islands	0	6091	0	62
2022-03-16	British Virgin Islands	13	6104	0	62
2022-03-17	British Virgin Islands	0	6104	0	62
2022-03-18	British Virgin Islands	0	6104	0	62
2022-03-19	British Virgin Islands	0	6104	0	62
2022-03-20	British Virgin Islands	0	6104	0	62
2022-03-21	British Virgin Islands	0	6104	0	62
2022-03-22	British Virgin Islands	0	6104	0	62
2022-03-23	British Virgin Islands	0	6104	0	62
2022-03-24	British Virgin Islands	0	6104	0	62
2022-03-25	British Virgin Islands	0	6104	0	62
2022-03-26	British Virgin Islands	0	6104	0	62
2022-03-27	British Virgin Islands	0	6104	0	62
2022-03-28	British Virgin Islands	0	6104	0	62
2022-03-29	British Virgin Islands	37	6141	0	62
2022-03-30	British Virgin Islands	0	6141	0	62
2022-03-31	British Virgin Islands	0	6141	0	62
2022-04-01	British Virgin Islands	0	6141	0	62
2022-04-02	British Virgin Islands	0	6141	0	62
2022-04-03	British Virgin Islands	0	6141	0	62
2022-04-04	British Virgin Islands	0	6141	0	62
2022-04-05	British Virgin Islands	13	6154	0	62
2022-04-06	British Virgin Islands	1	6155	0	62
2022-04-07	British Virgin Islands	0	6155	0	62
2022-04-08	British Virgin Islands	0	6155	0	62
2022-04-09	British Virgin Islands	7	6162	0	62
2022-04-10	British Virgin Islands	0	6162	0	62
2022-04-11	British Virgin Islands	0	6162	0	62
2022-04-12	British Virgin Islands	0	6162	0	62
2022-04-13	British Virgin Islands	0	6162	0	62
2022-04-14	British Virgin Islands	0	6162	0	62
2022-04-15	British Virgin Islands	0	6162	0	62
2022-04-16	British Virgin Islands	0	6162	0	62
2022-04-17	British Virgin Islands	0	6162	0	62
2022-04-18	British Virgin Islands	0	6162	0	62
2022-04-19	British Virgin Islands	0	6162	0	62
2022-04-20	British Virgin Islands	0	6162	0	62
2022-04-21	British Virgin Islands	0	6162	0	62
2022-04-22	British Virgin Islands	0	6162	0	62
2022-04-23	British Virgin Islands	134	6296	0	62
2022-04-24	British Virgin Islands	0	6296	0	62
2022-04-25	British Virgin Islands	0	6296	0	62
2022-04-26	British Virgin Islands	0	6296	0	62
2022-04-27	British Virgin Islands	0	6296	0	62
2022-04-28	British Virgin Islands	0	6296	0	62
2022-04-29	British Virgin Islands	0	6296	0	62
2022-04-30	British Virgin Islands	59	6355	0	62
2022-05-01	British Virgin Islands	0	6355	0	62
2022-05-02	British Virgin Islands	0	6355	0	62
2022-05-03	British Virgin Islands	0	6355	0	62
2022-05-04	British Virgin Islands	0	6355	0	62
2022-05-05	British Virgin Islands	0	6355	0	62
2022-05-06	British Virgin Islands	0	6355	0	62
2022-05-07	British Virgin Islands	0	6355	0	62
2022-05-08	British Virgin Islands	0	6355	0	62
2022-05-09	British Virgin Islands	0	6355	0	62
2022-05-10	British Virgin Islands	112	6467	0	62
2022-05-11	British Virgin Islands	0	6467	0	62
2022-05-12	British Virgin Islands	0	6467	0	62
2022-05-13	British Virgin Islands	0	6467	0	62
2022-05-14	British Virgin Islands	106	6573	0	62
2022-05-15	British Virgin Islands	0	6573	0	62
2022-05-16	British Virgin Islands	0	6573	0	62
2022-05-17	British Virgin Islands	0	6573	0	62
2022-05-18	British Virgin Islands	0	6573	0	62
2022-05-19	British Virgin Islands	0	6573	0	62
2022-05-20	British Virgin Islands	0	6573	0	62
2022-05-21	British Virgin Islands	117	6690	0	62
2022-05-22	British Virgin Islands	0	6690	0	62
2022-05-23	British Virgin Islands	0	6690	0	62
2022-05-24	British Virgin Islands	0	6690	0	62
2022-05-25	British Virgin Islands	0	6690	0	62
2022-05-26	British Virgin Islands	0	6690	0	62
2022-05-27	British Virgin Islands	0	6690	0	62
2022-05-28	British Virgin Islands	0	6690	0	62
2022-05-29	British Virgin Islands	0	6690	0	62
2022-05-30	British Virgin Islands	0	6690	0	62
2022-05-31	British Virgin Islands	75	6765	0	62
2022-06-01	British Virgin Islands	0	6765	0	62
2022-06-02	British Virgin Islands	0	6765	0	62
2022-06-03	British Virgin Islands	0	6765	0	62
2022-06-04	British Virgin Islands	0	6765	0	62
2022-06-05	British Virgin Islands	0	6765	0	62
2022-06-06	British Virgin Islands	0	6765	0	62
2022-06-07	British Virgin Islands	0	6765	0	62
2022-06-08	British Virgin Islands	0	6765	0	62
2022-06-09	British Virgin Islands	0	6765	0	62
2022-06-10	British Virgin Islands	0	6765	0	62
2022-06-11	British Virgin Islands	137	6902	1	63
2022-06-12	British Virgin Islands	0	6902	0	63
2022-06-13	British Virgin Islands	0	6902	0	63
2022-06-14	British Virgin Islands	0	6902	0	63
2022-06-15	British Virgin Islands	0	6902	0	63
2022-06-16	British Virgin Islands	0	6902	0	63
2022-06-17	British Virgin Islands	0	6902	0	63
2022-06-18	British Virgin Islands	0	6902	0	63
2022-06-19	British Virgin Islands	0	6902	0	63
2022-06-20	British Virgin Islands	0	6902	0	63
2022-06-21	British Virgin Islands	0	6902	0	63
2022-06-22	British Virgin Islands	39	6941	0	63
2022-06-23	British Virgin Islands	0	6941	0	63
2022-06-24	British Virgin Islands	0	6941	0	63
2022-06-25	British Virgin Islands	0	6941	0	63
2022-06-26	British Virgin Islands	0	6941	0	63
2022-06-27	British Virgin Islands	0	6941	0	63
2022-06-28	British Virgin Islands	0	6941	0	63
2022-06-29	British Virgin Islands	0	6941	0	63
2022-06-30	British Virgin Islands	0	6941	0	63
2022-07-01	British Virgin Islands	0	6941	0	63
2022-07-02	British Virgin Islands	0	6941	0	63
2022-07-03	British Virgin Islands	0	6941	0	63
2022-07-04	British Virgin Islands	0	6941	0	63
2022-07-05	British Virgin Islands	0	6941	0	63
2022-07-06	British Virgin Islands	0	6941	0	63
2022-07-07	British Virgin Islands	0	6941	0	63
2022-07-08	British Virgin Islands	0	6941	0	63
2022-07-09	British Virgin Islands	0	6941	0	63
2022-07-10	British Virgin Islands	0	6941	0	63
2022-07-11	British Virgin Islands	0	6941	0	63
2022-07-12	British Virgin Islands	0	6941	0	63
2022-07-13	British Virgin Islands	0	6941	0	63
2022-07-14	British Virgin Islands	190	7131	0	63
2022-07-15	British Virgin Islands	0	7131	0	63
2022-07-16	British Virgin Islands	0	7131	0	63
2022-07-17	British Virgin Islands	0	7131	0	63
2022-07-18	British Virgin Islands	0	7131	0	63
2022-07-19	British Virgin Islands	0	7131	0	63
2022-07-20	British Virgin Islands	0	7131	0	63
2022-07-21	British Virgin Islands	0	7131	0	63
2022-07-22	British Virgin Islands	0	7131	0	63
2022-07-23	British Virgin Islands	0	7131	0	63
2022-07-24	British Virgin Islands	0	7131	0	63
2022-07-25	British Virgin Islands	0	7131	0	63
2022-07-26	British Virgin Islands	0	7131	0	63
2022-07-27	British Virgin Islands	0	7131	0	63
2022-07-28	British Virgin Islands	0	7131	0	63
2022-07-29	British Virgin Islands	0	7131	0	63
2022-07-30	British Virgin Islands	0	7131	0	63
2022-07-31	British Virgin Islands	0	7131	0	63
2022-08-01	British Virgin Islands	0	7131	0	63
2022-08-02	British Virgin Islands	0	7131	0	63
2022-08-03	British Virgin Islands	0	7131	0	63
2022-08-04	British Virgin Islands	0	7131	0	63
2022-08-05	British Virgin Islands	0	7131	0	63
2022-08-06	British Virgin Islands	0	7131	0	63
2022-08-07	British Virgin Islands	0	7131	0	63
2022-08-08	British Virgin Islands	0	7131	0	63
2022-08-09	British Virgin Islands	0	7131	0	63
2022-08-10	British Virgin Islands	0	7131	0	63
2022-08-11	British Virgin Islands	0	7131	0	63
2022-08-12	British Virgin Islands	0	7131	0	63
2022-08-13	British Virgin Islands	0	7131	0	63
2022-08-14	British Virgin Islands	0	7131	0	63
2022-08-15	British Virgin Islands	0	7131	0	63
2022-08-16	British Virgin Islands	0	7131	0	63
2022-08-17	British Virgin Islands	0	7131	0	63
2022-08-18	British Virgin Islands	0	7131	0	63
2022-08-19	British Virgin Islands	0	7131	0	63
2022-08-20	British Virgin Islands	0	7131	0	63
2022-08-21	British Virgin Islands	0	7131	0	63
2022-08-22	British Virgin Islands	0	7131	0	63
2022-08-23	British Virgin Islands	0	7131	0	63
2022-08-24	British Virgin Islands	0	7131	0	63
2022-08-25	British Virgin Islands	0	7131	0	63
2022-08-26	British Virgin Islands	0	7131	0	63
2022-08-27	British Virgin Islands	0	7131	0	63
2022-08-28	British Virgin Islands	0	7131	0	63
2022-08-29	British Virgin Islands	0	7131	0	63
2022-08-30	British Virgin Islands	0	7131	0	63
2022-08-31	British Virgin Islands	160	7291	1	64
2022-09-01	British Virgin Islands	0	7291	0	64
2022-09-02	British Virgin Islands	0	7291	0	64
2022-09-03	British Virgin Islands	0	7291	0	64
2022-09-04	British Virgin Islands	0	7291	0	64
2022-09-05	British Virgin Islands	0	7291	0	64
2022-09-06	British Virgin Islands	0	7291	0	64
2022-09-07	British Virgin Islands	14	7305	0	64
2022-09-08	British Virgin Islands	0	7305	0	64
2022-09-09	British Virgin Islands	0	7305	0	64
2022-09-10	British Virgin Islands	0	7305	0	64
2022-09-11	British Virgin Islands	0	7305	0	64
2022-09-12	British Virgin Islands	0	7305	0	64
2022-09-13	British Virgin Islands	0	7305	0	64
2022-09-14	British Virgin Islands	0	7305	0	64
2022-09-15	British Virgin Islands	0	7305	0	64
2022-09-16	British Virgin Islands	0	7305	0	64
2022-09-17	British Virgin Islands	0	7305	0	64
2022-09-18	British Virgin Islands	0	7305	0	64
2022-09-19	British Virgin Islands	0	7305	0	64
2022-09-20	British Virgin Islands	0	7305	0	64
2022-09-21	British Virgin Islands	0	7305	0	64
2022-09-22	British Virgin Islands	0	7305	0	64
2022-09-23	British Virgin Islands	0	7305	0	64
2022-09-24	British Virgin Islands	0	7305	0	64
2022-09-25	British Virgin Islands	0	7305	0	64
2022-09-26	British Virgin Islands	0	7305	0	64
2022-09-27	British Virgin Islands	0	7305	0	64
2022-09-28	British Virgin Islands	0	7305	0	64
2022-09-29	British Virgin Islands	0	7305	0	64
2022-09-30	British Virgin Islands	0	7305	0	64
2022-10-01	British Virgin Islands	0	7305	0	64
2022-10-02	British Virgin Islands	0	7305	0	64
2022-10-03	British Virgin Islands	0	7305	0	64
2022-10-04	British Virgin Islands	0	7305	0	64
2022-10-05	British Virgin Islands	0	7305	0	64
2022-10-06	British Virgin Islands	0	7305	0	64
2022-10-07	British Virgin Islands	0	7305	0	64
2022-10-08	British Virgin Islands	0	7305	0	64
2022-10-09	British Virgin Islands	0	7305	0	64
2022-10-10	British Virgin Islands	0	7305	0	64
2022-10-11	British Virgin Islands	0	7305	0	64
2022-10-12	British Virgin Islands	0	7305	0	64
2022-10-13	British Virgin Islands	0	7305	0	64
2022-10-14	British Virgin Islands	0	7305	0	64
2022-10-15	British Virgin Islands	0	7305	0	64
2022-10-16	British Virgin Islands	0	7305	0	64
2022-10-17	British Virgin Islands	0	7305	0	64
2022-10-18	British Virgin Islands	0	7305	0	64
2022-10-19	British Virgin Islands	0	7305	0	64
2022-10-20	British Virgin Islands	0	7305	0	64
2022-10-21	British Virgin Islands	0	7305	0	64
2022-10-22	British Virgin Islands	0	7305	0	64
2022-10-23	British Virgin Islands	0	7305	0	64
2022-10-24	British Virgin Islands	0	7305	0	64
2022-10-25	British Virgin Islands	0	7305	0	64
2022-10-26	British Virgin Islands	0	7305	0	64
2022-10-27	British Virgin Islands	0	7305	0	64
2022-10-28	British Virgin Islands	0	7305	0	64
2022-10-29	British Virgin Islands	0	7305	0	64
2022-10-30	British Virgin Islands	0	7305	0	64
2022-10-31	British Virgin Islands	0	7305	0	64
2022-11-01	British Virgin Islands	0	7305	0	64
2022-11-02	British Virgin Islands	0	7305	0	64
2022-11-03	British Virgin Islands	0	7305	0	64
2022-11-04	British Virgin Islands	0	7305	0	64
2022-11-05	British Virgin Islands	0	7305	0	64
2022-11-06	British Virgin Islands	0	7305	0	64
2022-11-07	British Virgin Islands	0	7305	0	64
2022-11-08	British Virgin Islands	0	7305	0	64
2022-11-09	British Virgin Islands	0	7305	0	64
2022-11-10	British Virgin Islands	0	7305	0	64
2022-11-11	British Virgin Islands	0	7305	0	64
2022-11-12	British Virgin Islands	0	7305	0	64
2022-11-13	British Virgin Islands	0	7305	0	64
2022-11-14	British Virgin Islands	0	7305	0	64
2022-11-15	British Virgin Islands	0	7305	0	64
2022-11-16	British Virgin Islands	0	7305	0	64
2022-11-17	British Virgin Islands	0	7305	0	64
2022-11-18	British Virgin Islands	0	7305	0	64
2022-11-19	British Virgin Islands	0	7305	0	64
2022-11-20	British Virgin Islands	0	7305	0	64
2022-11-21	British Virgin Islands	0	7305	0	64
2022-11-22	British Virgin Islands	0	7305	0	64
2022-11-23	British Virgin Islands	0	7305	0	64
2022-11-24	British Virgin Islands	0	7305	0	64
2022-11-25	British Virgin Islands	0	7305	0	64
2022-11-26	British Virgin Islands	0	7305	0	64
2022-11-27	British Virgin Islands	0	7305	0	64
2022-11-28	British Virgin Islands	0	7305	0	64
2022-11-29	British Virgin Islands	0	7305	0	64
2022-11-30	British Virgin Islands	0	7305	0	64
2022-12-01	British Virgin Islands	0	7305	0	64
2022-12-02	British Virgin Islands	0	7305	0	64
2022-12-03	British Virgin Islands	0	7305	0	64
2022-12-04	British Virgin Islands	0	7305	0	64
2022-12-05	British Virgin Islands	0	7305	0	64
2022-12-06	British Virgin Islands	0	7305	0	64
2022-12-07	British Virgin Islands	0	7305	0	64
2022-12-08	British Virgin Islands	0	7305	0	64
2022-12-09	British Virgin Islands	0	7305	0	64
2022-12-10	British Virgin Islands	0	7305	0	64
2022-12-11	British Virgin Islands	0	7305	0	64
2022-12-12	British Virgin Islands	0	7305	0	64
2022-12-13	British Virgin Islands	0	7305	0	64
2022-12-14	British Virgin Islands	0	7305	0	64
2022-12-15	British Virgin Islands	0	7305	0	64
2022-12-16	British Virgin Islands	0	7305	0	64
2022-12-17	British Virgin Islands	0	7305	0	64
2022-12-18	British Virgin Islands	0	7305	0	64
2022-12-19	British Virgin Islands	0	7305	0	64
2022-12-20	British Virgin Islands	0	7305	0	64
2022-12-21	British Virgin Islands	0	7305	0	64
2022-12-22	British Virgin Islands	0	7305	0	64
2022-12-23	British Virgin Islands	0	7305	0	64
2022-12-24	British Virgin Islands	0	7305	0	64
2022-12-25	British Virgin Islands	0	7305	0	64
2022-12-26	British Virgin Islands	0	7305	0	64
2022-12-27	British Virgin Islands	0	7305	0	64
2022-12-28	British Virgin Islands	0	7305	0	64
2022-12-29	British Virgin Islands	0	7305	0	64
2022-12-30	British Virgin Islands	0	7305	0	64
2022-12-31	British Virgin Islands	0	7305	0	64
2023-01-01	British Virgin Islands	0	7305	0	64
2023-01-02	British Virgin Islands	0	7305	0	64
2023-01-03	British Virgin Islands	0	7305	0	64
2023-01-04	British Virgin Islands	0	7305	0	64
2023-01-05	British Virgin Islands	0	7305	0	64
2023-01-06	British Virgin Islands	0	7305	0	64
2023-01-07	British Virgin Islands	0	7305	0	64
2023-01-08	British Virgin Islands	0	7305	0	64
2023-01-09	British Virgin Islands	0	7305	0	64
2023-01-10	British Virgin Islands	0	7305	0	64
2023-01-11	British Virgin Islands	0	7305	0	64
2023-01-12	British Virgin Islands	0	7305	0	64
2023-01-13	British Virgin Islands	0	7305	0	64
2023-01-14	British Virgin Islands	0	7305	0	64
2023-01-15	British Virgin Islands	0	7305	0	64
2023-01-16	British Virgin Islands	0	7305	0	64
2023-01-17	British Virgin Islands	0	7305	0	64
2023-01-18	British Virgin Islands	0	7305	0	64
2023-01-19	British Virgin Islands	0	7305	0	64
2023-01-20	British Virgin Islands	0	7305	0	64
2023-01-21	British Virgin Islands	0	7305	0	64
2023-01-22	British Virgin Islands	0	7305	0	64
2023-01-23	British Virgin Islands	0	7305	0	64
2023-01-24	British Virgin Islands	0	7305	0	64
2023-01-25	British Virgin Islands	0	7305	0	64
2023-01-26	British Virgin Islands	0	7305	0	64
2023-01-27	British Virgin Islands	0	7305	0	64
2023-01-28	British Virgin Islands	0	7305	0	64
2023-01-29	British Virgin Islands	0	7305	0	64
2023-01-30	British Virgin Islands	0	7305	0	64
2023-01-31	British Virgin Islands	0	7305	0	64
2023-02-01	British Virgin Islands	0	7305	0	64
2023-02-02	British Virgin Islands	0	7305	0	64
2023-02-03	British Virgin Islands	0	7305	0	64
2023-02-04	British Virgin Islands	0	7305	0	64
2023-02-05	British Virgin Islands	0	7305	0	64
2023-02-06	British Virgin Islands	0	7305	0	64
2023-02-07	British Virgin Islands	0	7305	0	64
2023-02-08	British Virgin Islands	0	7305	0	64
2023-02-09	British Virgin Islands	0	7305	0	64
2023-02-10	British Virgin Islands	0	7305	0	64
2023-02-11	British Virgin Islands	0	7305	0	64
2023-02-12	British Virgin Islands	0	7305	0	64
2023-02-13	British Virgin Islands	0	7305	0	64
2023-02-14	British Virgin Islands	0	7305	0	64
2023-02-15	British Virgin Islands	0	7305	0	64
2023-02-16	British Virgin Islands	0	7305	0	64
2023-02-17	British Virgin Islands	0	7305	0	64
2023-02-18	British Virgin Islands	0	7305	0	64
2023-02-19	British Virgin Islands	0	7305	0	64
2023-02-20	British Virgin Islands	0	7305	0	64
2023-02-21	British Virgin Islands	0	7305	0	64
2020-01-03	Brunei Darussalam	0	0	0	0
2020-01-04	Brunei Darussalam	0	0	0	0
2020-01-05	Brunei Darussalam	0	0	0	0
2020-01-06	Brunei Darussalam	0	0	0	0
2020-01-07	Brunei Darussalam	0	0	0	0
2020-01-08	Brunei Darussalam	0	0	0	0
2020-01-09	Brunei Darussalam	0	0	0	0
2020-01-10	Brunei Darussalam	0	0	0	0
2020-01-11	Brunei Darussalam	0	0	0	0
2020-01-12	Brunei Darussalam	0	0	0	0
2020-01-13	Brunei Darussalam	0	0	0	0
2020-01-14	Brunei Darussalam	0	0	0	0
2020-01-15	Brunei Darussalam	0	0	0	0
2020-01-16	Brunei Darussalam	0	0	0	0
2020-01-17	Brunei Darussalam	0	0	0	0
2020-01-18	Brunei Darussalam	0	0	0	0
2020-01-19	Brunei Darussalam	0	0	0	0
2020-01-20	Brunei Darussalam	0	0	0	0
2020-01-21	Brunei Darussalam	0	0	0	0
2020-01-22	Brunei Darussalam	0	0	0	0
2020-01-23	Brunei Darussalam	0	0	0	0
2020-01-24	Brunei Darussalam	0	0	0	0
2020-01-25	Brunei Darussalam	0	0	0	0
2020-01-26	Brunei Darussalam	0	0	0	0
2020-01-27	Brunei Darussalam	0	0	0	0
2020-01-28	Brunei Darussalam	0	0	0	0
2020-01-29	Brunei Darussalam	0	0	0	0
2020-01-30	Brunei Darussalam	0	0	0	0
2020-01-31	Brunei Darussalam	0	0	0	0
2020-02-01	Brunei Darussalam	0	0	0	0
2020-02-02	Brunei Darussalam	0	0	0	0
2020-02-03	Brunei Darussalam	0	0	0	0
2020-02-04	Brunei Darussalam	0	0	0	0
2020-02-05	Brunei Darussalam	0	0	0	0
2020-02-06	Brunei Darussalam	0	0	0	0
2020-02-07	Brunei Darussalam	0	0	0	0
2020-02-08	Brunei Darussalam	0	0	0	0
2020-02-09	Brunei Darussalam	0	0	0	0
2020-02-10	Brunei Darussalam	0	0	0	0
2020-02-11	Brunei Darussalam	0	0	0	0
2020-02-12	Brunei Darussalam	0	0	0	0
2020-02-13	Brunei Darussalam	0	0	0	0
2020-02-14	Brunei Darussalam	0	0	0	0
2020-02-15	Brunei Darussalam	0	0	0	0
2020-02-16	Brunei Darussalam	0	0	0	0
2020-02-17	Brunei Darussalam	0	0	0	0
2020-02-18	Brunei Darussalam	0	0	0	0
2020-02-19	Brunei Darussalam	0	0	0	0
2020-02-20	Brunei Darussalam	0	0	0	0
2020-02-21	Brunei Darussalam	0	0	0	0
2020-02-22	Brunei Darussalam	0	0	0	0
2020-02-23	Brunei Darussalam	0	0	0	0
2020-02-24	Brunei Darussalam	0	0	0	0
2020-02-25	Brunei Darussalam	0	0	0	0
2020-02-26	Brunei Darussalam	0	0	0	0
2020-02-27	Brunei Darussalam	0	0	0	0
2020-02-28	Brunei Darussalam	0	0	0	0
2020-02-29	Brunei Darussalam	0	0	0	0
2020-03-01	Brunei Darussalam	0	0	0	0
2020-03-02	Brunei Darussalam	0	0	0	0
2020-03-03	Brunei Darussalam	0	0	0	0
2020-03-04	Brunei Darussalam	0	0	0	0
2020-03-05	Brunei Darussalam	0	0	0	0
2020-03-06	Brunei Darussalam	0	0	0	0
2020-03-07	Brunei Darussalam	0	0	0	0
2020-03-08	Brunei Darussalam	0	0	0	0
2020-03-09	Brunei Darussalam	0	0	0	0
2020-03-10	Brunei Darussalam	1	1	0	0
2020-03-11	Brunei Darussalam	5	6	0	0
2020-03-12	Brunei Darussalam	5	11	0	0
2020-03-13	Brunei Darussalam	14	25	0	0
2020-03-14	Brunei Darussalam	12	37	0	0
2020-03-15	Brunei Darussalam	3	40	0	0
2020-03-16	Brunei Darussalam	10	50	0	0
2020-03-17	Brunei Darussalam	4	54	0	0
2020-03-18	Brunei Darussalam	2	56	0	0
2020-03-19	Brunei Darussalam	12	68	0	0
2020-03-20	Brunei Darussalam	5	73	0	0
2020-03-21	Brunei Darussalam	5	78	0	0
2020-03-22	Brunei Darussalam	5	83	0	0
2020-03-23	Brunei Darussalam	5	88	0	0
2020-03-24	Brunei Darussalam	3	91	0	0
2020-03-25	Brunei Darussalam	13	104	0	0
2020-03-26	Brunei Darussalam	5	109	0	0
2020-03-27	Brunei Darussalam	5	114	0	0
2020-03-28	Brunei Darussalam	1	115	0	0
2020-03-29	Brunei Darussalam	5	120	1	1
2020-03-30	Brunei Darussalam	6	126	0	1
2020-03-31	Brunei Darussalam	1	127	0	1
2020-04-01	Brunei Darussalam	2	129	0	1
2020-04-02	Brunei Darussalam	2	131	0	1
2020-04-03	Brunei Darussalam	2	133	0	1
2020-04-04	Brunei Darussalam	1	134	0	1
2020-04-05	Brunei Darussalam	1	135	0	1
2020-04-06	Brunei Darussalam	0	135	0	1
2020-04-07	Brunei Darussalam	0	135	0	1
2020-04-08	Brunei Darussalam	0	135	0	1
2020-04-09	Brunei Darussalam	0	135	0	1
2020-04-10	Brunei Darussalam	0	135	0	1
2020-04-11	Brunei Darussalam	1	136	0	1
2020-04-12	Brunei Darussalam	0	136	0	1
2020-04-13	Brunei Darussalam	0	136	0	1
2020-04-14	Brunei Darussalam	0	136	0	1
2020-04-15	Brunei Darussalam	0	136	0	1
2020-04-16	Brunei Darussalam	0	136	0	1
2020-04-17	Brunei Darussalam	0	136	0	1
2020-04-18	Brunei Darussalam	0	136	0	1
2020-04-19	Brunei Darussalam	1	137	0	1
2020-04-20	Brunei Darussalam	1	138	0	1
2020-04-21	Brunei Darussalam	0	138	0	1
2020-04-22	Brunei Darussalam	0	138	0	1
2020-04-23	Brunei Darussalam	0	138	0	1
2020-04-24	Brunei Darussalam	0	138	0	1
2020-04-25	Brunei Darussalam	0	138	0	1
2020-04-26	Brunei Darussalam	0	138	0	1
2020-04-27	Brunei Darussalam	0	138	0	1
2020-04-28	Brunei Darussalam	0	138	0	1
2020-04-29	Brunei Darussalam	0	138	0	1
2020-04-30	Brunei Darussalam	0	138	0	1
2020-05-01	Brunei Darussalam	0	138	0	1
2020-05-02	Brunei Darussalam	0	138	0	1
2020-05-03	Brunei Darussalam	0	138	0	1
2020-05-04	Brunei Darussalam	0	138	0	1
2020-05-05	Brunei Darussalam	0	138	0	1
2020-05-06	Brunei Darussalam	0	138	0	1
2020-05-07	Brunei Darussalam	1	139	0	1
2020-05-08	Brunei Darussalam	2	141	0	1
2020-05-09	Brunei Darussalam	0	141	0	1
2020-05-10	Brunei Darussalam	0	141	0	1
2020-05-11	Brunei Darussalam	0	141	0	1
2020-05-12	Brunei Darussalam	0	141	0	1
2020-05-13	Brunei Darussalam	0	141	0	1
2020-05-14	Brunei Darussalam	0	141	0	1
2020-05-15	Brunei Darussalam	0	141	0	1
2020-05-16	Brunei Darussalam	0	141	0	1
2020-05-17	Brunei Darussalam	0	141	0	1
2020-05-18	Brunei Darussalam	0	141	0	1
2020-05-19	Brunei Darussalam	0	141	0	1
2020-05-20	Brunei Darussalam	0	141	0	1
2020-05-21	Brunei Darussalam	0	141	0	1
2020-05-22	Brunei Darussalam	0	141	0	1
2020-05-23	Brunei Darussalam	0	141	0	1
2020-05-24	Brunei Darussalam	0	141	0	1
2020-05-25	Brunei Darussalam	0	141	0	1
2020-05-26	Brunei Darussalam	0	141	0	1
2020-05-27	Brunei Darussalam	0	141	0	1
2020-05-28	Brunei Darussalam	0	141	1	2
2020-05-29	Brunei Darussalam	0	141	0	2
2020-05-30	Brunei Darussalam	0	141	0	2
2020-05-31	Brunei Darussalam	0	141	0	2
2020-06-01	Brunei Darussalam	0	141	0	2
2020-06-02	Brunei Darussalam	0	141	0	2
2020-06-03	Brunei Darussalam	0	141	0	2
2020-06-04	Brunei Darussalam	0	141	0	2
2020-06-05	Brunei Darussalam	0	141	0	2
2020-06-06	Brunei Darussalam	0	141	0	2
2020-06-07	Brunei Darussalam	0	141	0	2
2020-06-08	Brunei Darussalam	0	141	0	2
2020-06-09	Brunei Darussalam	0	141	0	2
2020-06-10	Brunei Darussalam	0	141	0	2
2020-06-11	Brunei Darussalam	0	141	0	2
2020-06-12	Brunei Darussalam	0	141	0	2
2020-06-13	Brunei Darussalam	0	141	0	2
2020-06-14	Brunei Darussalam	0	141	0	2
2020-06-15	Brunei Darussalam	0	141	0	2
2020-06-16	Brunei Darussalam	0	141	0	2
2020-06-17	Brunei Darussalam	0	141	1	3
2020-06-18	Brunei Darussalam	0	141	0	3
2020-06-19	Brunei Darussalam	0	141	0	3
2020-06-20	Brunei Darussalam	0	141	0	3
2020-06-21	Brunei Darussalam	0	141	0	3
2020-06-22	Brunei Darussalam	0	141	0	3
2020-06-23	Brunei Darussalam	0	141	0	3
2020-06-24	Brunei Darussalam	0	141	0	3
2020-06-25	Brunei Darussalam	0	141	0	3
2020-06-26	Brunei Darussalam	0	141	0	3
2020-06-27	Brunei Darussalam	0	141	0	3
2020-06-28	Brunei Darussalam	0	141	0	3
2020-06-29	Brunei Darussalam	0	141	0	3
2020-06-30	Brunei Darussalam	0	141	0	3
2020-07-01	Brunei Darussalam	0	141	0	3
2020-07-02	Brunei Darussalam	0	141	0	3
2020-07-03	Brunei Darussalam	0	141	0	3
2020-07-04	Brunei Darussalam	0	141	0	3
2020-07-05	Brunei Darussalam	0	141	0	3
2020-07-06	Brunei Darussalam	0	141	0	3
2020-07-07	Brunei Darussalam	0	141	0	3
2020-07-08	Brunei Darussalam	0	141	0	3
2020-07-09	Brunei Darussalam	0	141	0	3
2020-07-10	Brunei Darussalam	0	141	0	3
2020-07-11	Brunei Darussalam	0	141	0	3
2020-07-12	Brunei Darussalam	0	141	0	3
2020-07-13	Brunei Darussalam	0	141	0	3
2020-07-14	Brunei Darussalam	0	141	0	3
2020-07-15	Brunei Darussalam	0	141	0	3
2020-07-16	Brunei Darussalam	0	141	0	3
2020-07-17	Brunei Darussalam	0	141	0	3
2020-07-18	Brunei Darussalam	0	141	0	3
2020-07-19	Brunei Darussalam	0	141	0	3
2020-07-20	Brunei Darussalam	0	141	0	3
2020-07-21	Brunei Darussalam	0	141	0	3
2020-07-22	Brunei Darussalam	0	141	0	3
2020-07-23	Brunei Darussalam	0	141	0	3
2020-07-24	Brunei Darussalam	0	141	0	3
2020-07-25	Brunei Darussalam	0	141	0	3
2020-07-26	Brunei Darussalam	0	141	0	3
2020-07-27	Brunei Darussalam	0	141	0	3
2020-07-28	Brunei Darussalam	0	141	0	3
2020-07-29	Brunei Darussalam	0	141	0	3
2020-07-30	Brunei Darussalam	0	141	0	3
2020-07-31	Brunei Darussalam	0	141	0	3
2020-08-01	Brunei Darussalam	0	141	0	3
2020-08-02	Brunei Darussalam	0	141	0	3
2020-08-03	Brunei Darussalam	0	141	0	3
2020-08-04	Brunei Darussalam	0	141	0	3
2020-08-05	Brunei Darussalam	0	141	0	3
2020-08-06	Brunei Darussalam	0	141	0	3
2020-08-07	Brunei Darussalam	0	141	0	3
2020-08-08	Brunei Darussalam	1	142	0	3
2020-08-09	Brunei Darussalam	0	142	0	3
2020-08-10	Brunei Darussalam	0	142	0	3
2020-08-11	Brunei Darussalam	0	142	0	3
2020-08-12	Brunei Darussalam	0	142	0	3
2020-08-13	Brunei Darussalam	0	142	0	3
2020-08-14	Brunei Darussalam	0	142	0	3
2020-08-15	Brunei Darussalam	0	142	0	3
2020-08-16	Brunei Darussalam	0	142	0	3
2020-08-17	Brunei Darussalam	0	142	0	3
2020-08-18	Brunei Darussalam	0	142	0	3
2020-08-19	Brunei Darussalam	0	142	0	3
2020-08-20	Brunei Darussalam	1	143	0	3
2020-08-21	Brunei Darussalam	0	143	0	3
2020-08-22	Brunei Darussalam	0	143	0	3
2020-08-23	Brunei Darussalam	0	143	0	3
2020-08-24	Brunei Darussalam	0	143	0	3
2020-08-25	Brunei Darussalam	0	143	0	3
2020-08-26	Brunei Darussalam	1	144	0	3
2020-08-27	Brunei Darussalam	0	144	0	3
2020-08-28	Brunei Darussalam	0	144	0	3
2020-08-29	Brunei Darussalam	0	144	0	3
2020-08-30	Brunei Darussalam	0	144	0	3
2020-08-31	Brunei Darussalam	0	144	0	3
2020-09-01	Brunei Darussalam	0	144	0	3
2020-09-02	Brunei Darussalam	0	144	0	3
2020-09-03	Brunei Darussalam	0	144	0	3
2020-09-04	Brunei Darussalam	1	145	0	3
2020-09-05	Brunei Darussalam	0	145	0	3
2020-09-06	Brunei Darussalam	0	145	0	3
2020-09-07	Brunei Darussalam	0	145	0	3
2020-09-08	Brunei Darussalam	0	145	0	3
2020-09-09	Brunei Darussalam	0	145	0	3
2020-09-10	Brunei Darussalam	0	145	0	3
2020-09-11	Brunei Darussalam	0	145	0	3
2020-09-12	Brunei Darussalam	0	145	0	3
2020-09-13	Brunei Darussalam	0	145	0	3
2020-09-14	Brunei Darussalam	0	145	0	3
2020-09-15	Brunei Darussalam	0	145	0	3
2020-09-16	Brunei Darussalam	0	145	0	3
2020-09-17	Brunei Darussalam	0	145	0	3
2020-09-18	Brunei Darussalam	0	145	0	3
2020-09-19	Brunei Darussalam	0	145	0	3
2020-09-20	Brunei Darussalam	0	145	0	3
2020-09-21	Brunei Darussalam	0	145	0	3
2020-09-22	Brunei Darussalam	0	145	0	3
2020-09-23	Brunei Darussalam	0	145	0	3
2020-09-24	Brunei Darussalam	0	145	0	3
2020-09-25	Brunei Darussalam	1	146	0	3
2020-09-26	Brunei Darussalam	0	146	0	3
2020-09-27	Brunei Darussalam	0	146	0	3
2020-09-28	Brunei Darussalam	0	146	0	3
2020-09-29	Brunei Darussalam	0	146	0	3
2020-09-30	Brunei Darussalam	0	146	0	3
2020-10-01	Brunei Darussalam	0	146	0	3
2020-10-02	Brunei Darussalam	0	146	0	3
2020-10-03	Brunei Darussalam	0	146	0	3
2020-10-04	Brunei Darussalam	0	146	0	3
2020-10-05	Brunei Darussalam	0	146	0	3
2020-10-06	Brunei Darussalam	0	146	0	3
2020-10-07	Brunei Darussalam	0	146	0	3
2020-10-08	Brunei Darussalam	0	146	0	3
2020-10-09	Brunei Darussalam	0	146	0	3
2020-10-10	Brunei Darussalam	0	146	0	3
2020-10-11	Brunei Darussalam	0	146	0	3
2020-10-12	Brunei Darussalam	0	146	0	3
2020-10-13	Brunei Darussalam	0	146	0	3
2020-10-14	Brunei Darussalam	0	146	0	3
2020-10-15	Brunei Darussalam	1	147	0	3
2020-10-16	Brunei Darussalam	0	147	0	3
2020-10-17	Brunei Darussalam	0	147	0	3
2020-10-18	Brunei Darussalam	0	147	0	3
2020-10-19	Brunei Darussalam	0	147	0	3
2020-10-20	Brunei Darussalam	0	147	0	3
2020-10-21	Brunei Darussalam	0	147	0	3
2020-10-22	Brunei Darussalam	0	147	0	3
2020-10-23	Brunei Darussalam	1	148	0	3
2020-10-24	Brunei Darussalam	0	148	0	3
2020-10-25	Brunei Darussalam	0	148	0	3
2020-10-26	Brunei Darussalam	0	148	0	3
2020-10-27	Brunei Darussalam	0	148	0	3
2020-10-28	Brunei Darussalam	0	148	0	3
2020-10-29	Brunei Darussalam	0	148	0	3
2020-10-30	Brunei Darussalam	0	148	0	3
2020-10-31	Brunei Darussalam	0	148	0	3
2020-11-01	Brunei Darussalam	0	148	0	3
2020-11-02	Brunei Darussalam	0	148	0	3
2020-11-03	Brunei Darussalam	0	148	0	3
2020-11-04	Brunei Darussalam	0	148	0	3
2020-11-05	Brunei Darussalam	0	148	0	3
2020-11-06	Brunei Darussalam	0	148	0	3
2020-11-07	Brunei Darussalam	0	148	0	3
2020-11-08	Brunei Darussalam	0	148	0	3
2020-11-09	Brunei Darussalam	0	148	0	3
2020-11-10	Brunei Darussalam	0	148	0	3
2020-11-11	Brunei Darussalam	0	148	0	3
2020-11-12	Brunei Darussalam	0	148	0	3
2020-11-13	Brunei Darussalam	0	148	0	3
2020-11-14	Brunei Darussalam	0	148	0	3
2020-11-15	Brunei Darussalam	0	148	0	3
2020-11-16	Brunei Darussalam	0	148	0	3
2020-11-17	Brunei Darussalam	0	148	0	3
2020-11-18	Brunei Darussalam	0	148	0	3
2020-11-19	Brunei Darussalam	0	148	0	3
2020-11-20	Brunei Darussalam	0	148	0	3
2020-11-21	Brunei Darussalam	0	148	0	3
2020-11-22	Brunei Darussalam	0	148	0	3
2020-11-23	Brunei Darussalam	0	148	0	3
2020-11-24	Brunei Darussalam	1	149	0	3
2020-11-25	Brunei Darussalam	1	150	0	3
2020-11-26	Brunei Darussalam	0	150	0	3
2020-11-27	Brunei Darussalam	0	150	0	3
2020-11-28	Brunei Darussalam	0	150	0	3
2020-11-29	Brunei Darussalam	0	150	0	3
2020-11-30	Brunei Darussalam	0	150	0	3
2020-12-01	Brunei Darussalam	0	150	0	3
2020-12-02	Brunei Darussalam	1	151	0	3
2020-12-03	Brunei Darussalam	0	151	0	3
2020-12-04	Brunei Darussalam	0	151	0	3
2020-12-05	Brunei Darussalam	0	151	0	3
2020-12-06	Brunei Darussalam	0	151	0	3
2020-12-07	Brunei Darussalam	0	151	0	3
2020-12-08	Brunei Darussalam	0	151	0	3
2020-12-09	Brunei Darussalam	1	152	0	3
2020-12-10	Brunei Darussalam	0	152	0	3
2020-12-11	Brunei Darussalam	0	152	0	3
2020-12-12	Brunei Darussalam	0	152	0	3
2020-12-13	Brunei Darussalam	0	152	0	3
2020-12-14	Brunei Darussalam	0	152	0	3
2020-12-15	Brunei Darussalam	0	152	0	3
2020-12-16	Brunei Darussalam	0	152	0	3
2020-12-17	Brunei Darussalam	0	152	0	3
2020-12-18	Brunei Darussalam	0	152	0	3
2020-12-19	Brunei Darussalam	0	152	0	3
2020-12-20	Brunei Darussalam	0	152	0	3
2020-12-21	Brunei Darussalam	0	152	0	3
2020-12-22	Brunei Darussalam	0	152	0	3
2020-12-23	Brunei Darussalam	0	152	0	3
2020-12-24	Brunei Darussalam	0	152	0	3
2020-12-25	Brunei Darussalam	0	152	0	3
2020-12-26	Brunei Darussalam	0	152	0	3
2020-12-27	Brunei Darussalam	0	152	0	3
2020-12-28	Brunei Darussalam	0	152	0	3
2020-12-29	Brunei Darussalam	0	152	0	3
2020-12-30	Brunei Darussalam	0	152	0	3
2020-12-31	Brunei Darussalam	5	157	0	3
2021-01-01	Brunei Darussalam	0	157	0	3
2021-01-02	Brunei Darussalam	0	157	0	3
2021-01-03	Brunei Darussalam	0	157	0	3
2021-01-04	Brunei Darussalam	15	172	0	3
2021-01-05	Brunei Darussalam	0	172	0	3
2021-01-06	Brunei Darussalam	0	172	0	3
2021-01-07	Brunei Darussalam	0	172	0	3
2021-01-08	Brunei Darussalam	1	173	0	3
2021-01-09	Brunei Darussalam	0	173	0	3
2021-01-10	Brunei Darussalam	0	173	0	3
2021-01-11	Brunei Darussalam	0	173	0	3
2021-01-12	Brunei Darussalam	0	173	0	3
2021-01-13	Brunei Darussalam	1	174	0	3
2021-01-14	Brunei Darussalam	0	174	0	3
2021-01-15	Brunei Darussalam	0	174	0	3
2021-01-16	Brunei Darussalam	0	174	0	3
2021-01-17	Brunei Darussalam	0	174	0	3
2021-01-18	Brunei Darussalam	0	174	0	3
2021-01-19	Brunei Darussalam	0	174	0	3
2021-01-20	Brunei Darussalam	0	174	0	3
2021-01-21	Brunei Darussalam	0	174	0	3
2021-01-22	Brunei Darussalam	0	174	0	3
2021-01-23	Brunei Darussalam	1	175	0	3
2021-01-24	Brunei Darussalam	0	175	0	3
2021-01-25	Brunei Darussalam	0	175	0	3
2021-01-26	Brunei Darussalam	0	175	0	3
2021-01-27	Brunei Darussalam	1	176	0	3
2021-01-28	Brunei Darussalam	0	176	0	3
2021-01-29	Brunei Darussalam	4	180	0	3
2021-01-30	Brunei Darussalam	0	180	0	3
2021-01-31	Brunei Darussalam	0	180	0	3
2021-02-01	Brunei Darussalam	0	180	0	3
2021-02-02	Brunei Darussalam	0	180	0	3
2021-02-03	Brunei Darussalam	0	180	0	3
2021-02-04	Brunei Darussalam	0	180	0	3
2021-02-05	Brunei Darussalam	0	180	0	3
2021-02-06	Brunei Darussalam	1	181	0	3
2021-02-07	Brunei Darussalam	0	181	0	3
2021-02-08	Brunei Darussalam	0	181	0	3
2021-02-09	Brunei Darussalam	1	182	0	3
2021-02-10	Brunei Darussalam	0	182	0	3
2021-02-11	Brunei Darussalam	1	183	0	3
2021-02-12	Brunei Darussalam	1	184	0	3
2021-02-13	Brunei Darussalam	0	184	0	3
2021-02-14	Brunei Darussalam	0	184	0	3
2021-02-15	Brunei Darussalam	0	184	0	3
2021-02-16	Brunei Darussalam	0	184	0	3
2021-02-17	Brunei Darussalam	0	184	0	3
2021-02-18	Brunei Darussalam	1	185	0	3
2021-02-19	Brunei Darussalam	0	185	0	3
2021-02-20	Brunei Darussalam	0	185	0	3
2021-02-21	Brunei Darussalam	0	185	0	3
2021-02-22	Brunei Darussalam	0	185	0	3
2021-02-23	Brunei Darussalam	0	185	0	3
2021-02-24	Brunei Darussalam	0	185	0	3
2021-02-25	Brunei Darussalam	0	185	0	3
2021-02-26	Brunei Darussalam	0	185	0	3
2021-02-27	Brunei Darussalam	1	186	0	3
2021-02-28	Brunei Darussalam	0	186	0	3
2021-03-01	Brunei Darussalam	0	186	0	3
2021-03-02	Brunei Darussalam	1	187	0	3
2021-03-03	Brunei Darussalam	0	187	0	3
2021-03-04	Brunei Darussalam	0	187	0	3
2021-03-05	Brunei Darussalam	1	188	0	3
2021-03-06	Brunei Darussalam	0	188	0	3
2021-03-07	Brunei Darussalam	1	189	0	3
2021-03-08	Brunei Darussalam	1	190	0	3
2021-03-09	Brunei Darussalam	0	190	0	3
2021-03-10	Brunei Darussalam	1	191	0	3
2021-03-11	Brunei Darussalam	1	192	0	3
2021-03-12	Brunei Darussalam	0	192	0	3
2021-03-13	Brunei Darussalam	0	192	0	3
2021-03-14	Brunei Darussalam	0	192	0	3
2021-03-15	Brunei Darussalam	7	199	0	3
2021-03-16	Brunei Darussalam	0	199	0	3
2021-03-17	Brunei Darussalam	3	202	0	3
2021-03-18	Brunei Darussalam	1	203	0	3
2021-03-19	Brunei Darussalam	0	203	0	3
2021-03-20	Brunei Darussalam	0	203	0	3
2021-03-21	Brunei Darussalam	2	205	0	3
2021-03-22	Brunei Darussalam	1	206	0	3
2021-03-23	Brunei Darussalam	0	206	0	3
2021-03-24	Brunei Darussalam	0	206	0	3
2021-03-25	Brunei Darussalam	0	206	0	3
2021-03-26	Brunei Darussalam	0	206	0	3
2021-03-27	Brunei Darussalam	0	206	0	3
2021-03-28	Brunei Darussalam	0	206	0	3
2021-03-29	Brunei Darussalam	1	207	0	3
2021-03-30	Brunei Darussalam	0	207	0	3
2021-03-31	Brunei Darussalam	3	210	0	3
2021-04-01	Brunei Darussalam	2	212	0	3
2021-04-02	Brunei Darussalam	1	213	0	3
2021-04-03	Brunei Darussalam	0	213	0	3
2021-04-04	Brunei Darussalam	1	214	0	3
2021-04-05	Brunei Darussalam	0	214	0	3
2021-04-06	Brunei Darussalam	0	214	0	3
2021-04-07	Brunei Darussalam	0	214	0	3
2021-04-08	Brunei Darussalam	1	215	0	3
2021-04-09	Brunei Darussalam	1	216	0	3
2021-04-10	Brunei Darussalam	3	219	0	3
2021-04-11	Brunei Darussalam	0	219	0	3
2021-04-12	Brunei Darussalam	0	219	0	3
2021-04-13	Brunei Darussalam	0	219	0	3
2021-04-14	Brunei Darussalam	0	219	0	3
2021-04-15	Brunei Darussalam	2	221	0	3
2021-04-16	Brunei Darussalam	0	221	0	3
2021-04-17	Brunei Darussalam	0	221	0	3
2021-04-18	Brunei Darussalam	0	221	0	3
2021-04-19	Brunei Darussalam	0	221	0	3
2021-04-20	Brunei Darussalam	0	221	0	3
2021-04-21	Brunei Darussalam	2	223	0	3
2021-04-22	Brunei Darussalam	0	223	0	3
2021-04-23	Brunei Darussalam	0	223	0	3
2021-04-24	Brunei Darussalam	0	223	0	3
2021-04-25	Brunei Darussalam	0	223	0	3
2021-04-26	Brunei Darussalam	0	223	0	3
2021-04-27	Brunei Darussalam	0	223	0	3
2021-04-28	Brunei Darussalam	0	223	0	3
2021-04-29	Brunei Darussalam	1	224	0	3
2021-04-30	Brunei Darussalam	0	224	0	3
2021-05-01	Brunei Darussalam	1	225	0	3
2021-05-02	Brunei Darussalam	2	227	0	3
2021-05-03	Brunei Darussalam	0	227	0	3
2021-05-04	Brunei Darussalam	0	227	0	3
2021-05-05	Brunei Darussalam	1	228	0	3
2021-05-06	Brunei Darussalam	0	228	0	3
2021-05-07	Brunei Darussalam	1	229	0	3
2021-05-08	Brunei Darussalam	1	230	0	3
2021-05-09	Brunei Darussalam	0	230	0	3
2021-05-10	Brunei Darussalam	0	230	0	3
2021-05-11	Brunei Darussalam	0	230	0	3
2021-05-12	Brunei Darussalam	0	230	0	3
2021-05-13	Brunei Darussalam	1	231	0	3
2021-05-14	Brunei Darussalam	1	232	0	3
2021-05-15	Brunei Darussalam	0	232	0	3
2021-05-16	Brunei Darussalam	0	232	0	3
2021-05-17	Brunei Darussalam	0	232	0	3
2021-05-18	Brunei Darussalam	0	232	0	3
2021-05-19	Brunei Darussalam	3	235	0	3
2021-05-20	Brunei Darussalam	0	235	0	3
2021-05-21	Brunei Darussalam	0	235	0	3
2021-05-22	Brunei Darussalam	1	236	0	3
2021-05-23	Brunei Darussalam	0	236	0	3
2021-05-24	Brunei Darussalam	0	236	0	3
2021-05-25	Brunei Darussalam	0	236	0	3
2021-05-26	Brunei Darussalam	0	236	0	3
2021-05-27	Brunei Darussalam	4	240	0	3
2021-05-28	Brunei Darussalam	1	241	0	3
2021-05-29	Brunei Darussalam	0	241	0	3
2021-05-30	Brunei Darussalam	0	241	0	3
2021-05-31	Brunei Darussalam	1	242	0	3
2021-06-01	Brunei Darussalam	1	243	0	3
2021-06-02	Brunei Darussalam	1	244	0	3
2021-06-03	Brunei Darussalam	0	244	0	3
2021-06-04	Brunei Darussalam	0	244	0	3
2021-06-05	Brunei Darussalam	0	244	0	3
2021-06-06	Brunei Darussalam	0	244	0	3
2021-06-07	Brunei Darussalam	0	244	0	3
2021-06-08	Brunei Darussalam	0	244	0	3
2021-06-09	Brunei Darussalam	2	246	0	3
2021-06-10	Brunei Darussalam	0	246	0	3
2021-06-11	Brunei Darussalam	2	248	0	3
2021-06-12	Brunei Darussalam	0	248	0	3
2021-06-13	Brunei Darussalam	1	249	0	3
2021-06-14	Brunei Darussalam	1	250	0	3
2021-06-15	Brunei Darussalam	0	250	0	3
2021-06-16	Brunei Darussalam	0	250	0	3
2021-06-17	Brunei Darussalam	0	250	0	3
2021-06-18	Brunei Darussalam	1	251	0	3
2021-06-19	Brunei Darussalam	1	252	0	3
2021-06-20	Brunei Darussalam	1	253	0	3
2021-06-21	Brunei Darussalam	2	255	0	3
2021-06-22	Brunei Darussalam	0	255	0	3
2021-06-23	Brunei Darussalam	1	256	0	3
2021-06-24	Brunei Darussalam	0	256	0	3
2021-06-25	Brunei Darussalam	0	256	0	3
2021-06-26	Brunei Darussalam	1	257	0	3
2021-06-27	Brunei Darussalam	2	259	0	3
2021-06-28	Brunei Darussalam	0	259	0	3
2021-06-29	Brunei Darussalam	0	259	0	3
2021-06-30	Brunei Darussalam	1	260	0	3
2021-07-01	Brunei Darussalam	0	260	0	3
2021-07-02	Brunei Darussalam	1	261	0	3
2021-07-03	Brunei Darussalam	0	261	0	3
2021-07-04	Brunei Darussalam	1	262	0	3
2021-07-05	Brunei Darussalam	0	262	0	3
2021-07-06	Brunei Darussalam	0	262	0	3
2021-07-07	Brunei Darussalam	4	266	0	3
2021-07-08	Brunei Darussalam	0	266	0	3
2021-07-09	Brunei Darussalam	0	266	0	3
2021-07-10	Brunei Darussalam	0	266	0	3
2021-07-11	Brunei Darussalam	2	268	0	3
2021-07-12	Brunei Darussalam	7	275	0	3
2021-07-13	Brunei Darussalam	2	277	0	3
2021-07-14	Brunei Darussalam	5	282	0	3
2021-07-15	Brunei Darussalam	0	282	0	3
2021-07-16	Brunei Darussalam	0	282	0	3
2021-07-17	Brunei Darussalam	1	283	0	3
2021-07-18	Brunei Darussalam	0	283	0	3
2021-07-19	Brunei Darussalam	8	291	0	3
2021-07-20	Brunei Darussalam	14	305	0	3
2021-07-21	Brunei Darussalam	4	309	0	3
2021-07-22	Brunei Darussalam	0	309	0	3
2021-07-23	Brunei Darussalam	2	311	0	3
2021-07-24	Brunei Darussalam	2	313	0	3
2021-07-25	Brunei Darussalam	8	321	0	3
2021-07-26	Brunei Darussalam	0	321	0	3
2021-07-27	Brunei Darussalam	12	333	0	3
2021-07-28	Brunei Darussalam	0	333	0	3
2021-07-29	Brunei Darussalam	0	333	0	3
2021-07-30	Brunei Darussalam	0	333	0	3
2021-07-31	Brunei Darussalam	3	336	0	3
2021-08-01	Brunei Darussalam	1	337	0	3
2021-08-02	Brunei Darussalam	1	338	0	3
2021-08-03	Brunei Darussalam	0	338	0	3
2021-08-04	Brunei Darussalam	1	339	0	3
2021-08-05	Brunei Darussalam	0	339	0	3
2021-08-06	Brunei Darussalam	0	339	0	3
2021-08-07	Brunei Darussalam	0	339	0	3
2021-08-08	Brunei Darussalam	8	347	0	3
2021-08-09	Brunei Darussalam	17	364	0	3
2021-08-10	Brunei Darussalam	42	406	0	3
2021-08-11	Brunei Darussalam	34	440	0	3
2021-08-12	Brunei Darussalam	54	494	0	3
2021-08-13	Brunei Darussalam	49	543	0	3
2021-08-14	Brunei Darussalam	55	598	0	3
2021-08-15	Brunei Darussalam	42	640	0	3
2021-08-16	Brunei Darussalam	83	723	1	4
2021-08-17	Brunei Darussalam	64	787	0	4
2021-08-18	Brunei Darussalam	65	852	0	4
2021-08-19	Brunei Darussalam	94	946	0	4
2021-08-20	Brunei Darussalam	190	1136	0	4
2021-08-21	Brunei Darussalam	197	1333	0	4
2021-08-22	Brunei Darussalam	122	1455	0	4
2021-08-23	Brunei Darussalam	314	1769	7	11
2021-08-24	Brunei Darussalam	104	1873	0	11
2021-08-25	Brunei Darussalam	110	1983	0	11
2021-08-26	Brunei Darussalam	176	2159	0	11
2021-08-27	Brunei Darussalam	106	2265	0	11
2021-08-28	Brunei Darussalam	115	2380	0	11
2021-08-29	Brunei Darussalam	82	2462	0	11
2021-08-30	Brunei Darussalam	103	2565	5	16
2021-08-31	Brunei Darussalam	76	2641	0	16
2021-09-01	Brunei Darussalam	71	2712	0	16
2021-09-02	Brunei Darussalam	146	2858	0	16
2021-09-03	Brunei Darussalam	102	2960	0	16
2021-09-04	Brunei Darussalam	133	3093	0	16
2021-09-05	Brunei Darussalam	126	3219	0	16
2021-09-06	Brunei Darussalam	110	3329	4	20
2021-09-07	Brunei Darussalam	135	3464	0	20
2021-09-08	Brunei Darussalam	103	3567	0	20
2021-09-09	Brunei Darussalam	116	3683	0	20
2021-09-10	Brunei Darussalam	148	3831	0	20
2021-09-11	Brunei Darussalam	63	3894	0	20
2021-09-12	Brunei Darussalam	141	4035	0	20
2021-09-13	Brunei Darussalam	128	4163	5	25
2021-09-14	Brunei Darussalam	160	4323	0	25
2021-09-15	Brunei Darussalam	108	4431	0	25
2021-09-16	Brunei Darussalam	135	4566	0	25
2021-09-17	Brunei Darussalam	109	4675	0	25
2021-09-18	Brunei Darussalam	139	4814	0	25
2021-09-19	Brunei Darussalam	143	4957	0	25
2021-09-20	Brunei Darussalam	90	5047	7	32
2021-09-21	Brunei Darussalam	214	5261	0	32
2021-09-22	Brunei Darussalam	124	5385	0	32
2021-09-23	Brunei Darussalam	201	5586	0	32
2021-09-24	Brunei Darussalam	111	5697	0	32
2021-09-25	Brunei Darussalam	263	5960	0	32
2021-09-26	Brunei Darussalam	326	6286	0	32
2021-09-27	Brunei Darussalam	254	6540	6	38
2021-09-28	Brunei Darussalam	160	6700	0	38
2021-09-29	Brunei Darussalam	113	6813	0	38
2021-09-30	Brunei Darussalam	137	6950	0	38
2021-10-01	Brunei Darussalam	166	7116	0	38
2021-10-02	Brunei Darussalam	210	7326	0	38
2021-10-03	Brunei Darussalam	242	7568	0	38
2021-10-04	Brunei Darussalam	148	7716	6	44
2021-10-05	Brunei Darussalam	188	7904	0	44
2021-10-06	Brunei Darussalam	140	8044	0	44
2021-10-07	Brunei Darussalam	106	8150	0	44
2021-10-08	Brunei Darussalam	112	8262	0	44
2021-10-09	Brunei Darussalam	202	8464	0	44
2021-10-10	Brunei Darussalam	135	8599	0	44
2021-10-11	Brunei Darussalam	381	8980	5	49
2021-10-12	Brunei Darussalam	187	9167	0	49
2021-10-13	Brunei Darussalam	305	9472	0	49
2021-10-14	Brunei Darussalam	193	9665	0	49
2021-10-15	Brunei Darussalam	163	9828	0	49
2021-10-16	Brunei Darussalam	423	10251	0	49
2021-10-17	Brunei Darussalam	105	10356	0	49
2021-10-18	Brunei Darussalam	504	10860	7	56
2021-10-19	Brunei Darussalam	187	11047	0	56
2021-10-20	Brunei Darussalam	173	11220	0	56
2021-10-21	Brunei Darussalam	166	11386	0	56
2021-10-22	Brunei Darussalam	156	11542	0	56
2021-10-23	Brunei Darussalam	130	11672	0	56
2021-10-24	Brunei Darussalam	229	11901	0	56
2021-10-25	Brunei Darussalam	212	12113	1	57
2021-10-26	Brunei Darussalam	271	12384	0	57
2021-10-27	Brunei Darussalam	211	12595	0	57
2021-10-28	Brunei Darussalam	115	12710	0	57
2021-10-29	Brunei Darussalam	113	12823	0	57
2021-10-30	Brunei Darussalam	132	12955	0	57
2021-10-31	Brunei Darussalam	110	13065	0	57
2021-11-01	Brunei Darussalam	65	13130	1	58
2021-11-02	Brunei Darussalam	116	13246	0	58
2021-11-03	Brunei Darussalam	75	13321	0	58
2021-11-04	Brunei Darussalam	125	13446	0	58
2021-11-05	Brunei Darussalam	99	13545	0	58
2021-11-06	Brunei Darussalam	128	13673	0	58
2021-11-07	Brunei Darussalam	69	13742	0	58
2021-11-08	Brunei Darussalam	40	13782	3	61
2021-11-09	Brunei Darussalam	82	13864	0	61
2021-11-10	Brunei Darussalam	41	13905	0	61
2021-11-11	Brunei Darussalam	57	13962	0	61
2021-11-12	Brunei Darussalam	96	14058	0	61
2021-11-13	Brunei Darussalam	63	14121	0	61
2021-11-14	Brunei Darussalam	51	14172	0	61
2021-11-15	Brunei Darussalam	43	14215	0	61
2021-11-16	Brunei Darussalam	54	14269	0	61
2021-11-17	Brunei Darussalam	22	14291	0	61
2021-11-18	Brunei Darussalam	87	14378	0	61
2021-11-19	Brunei Darussalam	21	14399	0	61
2021-11-20	Brunei Darussalam	45	14444	0	61
2021-11-21	Brunei Darussalam	70	14514	0	61
2021-11-22	Brunei Darussalam	77	14591	0	61
2021-11-23	Brunei Darussalam	39	14630	0	61
2021-11-24	Brunei Darussalam	71	14701	0	61
2021-11-25	Brunei Darussalam	70	14771	0	61
2021-11-26	Brunei Darussalam	69	14840	0	61
2021-11-27	Brunei Darussalam	78	14918	0	61
2021-11-28	Brunei Darussalam	74	14992	0	61
2021-11-29	Brunei Darussalam	44	15036	0	61
2021-11-30	Brunei Darussalam	22	15058	0	61
2021-12-01	Brunei Darussalam	35	15093	0	61
2021-12-02	Brunei Darussalam	18	15111	0	61
2021-12-03	Brunei Darussalam	21	15132	0	61
2021-12-04	Brunei Darussalam	10	15142	0	61
2021-12-05	Brunei Darussalam	22	15164	0	61
2021-12-06	Brunei Darussalam	22	15186	0	61
2021-12-07	Brunei Darussalam	16	15202	0	61
2021-12-08	Brunei Darussalam	27	15229	0	61
2021-12-09	Brunei Darussalam	15	15244	0	61
2021-12-10	Brunei Darussalam	39	15283	0	61
2021-12-11	Brunei Darussalam	25	15308	0	61
2021-12-12	Brunei Darussalam	35	15343	0	61
2021-12-13	Brunei Darussalam	5	15348	0	61
2021-12-14	Brunei Darussalam	14	15362	0	61
2021-12-15	Brunei Darussalam	1	15363	0	61
2021-12-16	Brunei Darussalam	9	15372	0	61
2021-12-17	Brunei Darussalam	4	15376	0	61
2021-12-18	Brunei Darussalam	9	15385	0	61
2021-12-19	Brunei Darussalam	1	15386	0	61
2021-12-20	Brunei Darussalam	16	15402	0	61
2021-12-21	Brunei Darussalam	10	15412	0	61
2021-12-22	Brunei Darussalam	6	15418	0	61
2021-12-23	Brunei Darussalam	8	15426	0	61
2021-12-24	Brunei Darussalam	3	15429	0	61
2021-12-25	Brunei Darussalam	5	15434	0	61
2021-12-26	Brunei Darussalam	10	15444	0	61
2021-12-27	Brunei Darussalam	3	15447	0	61
2021-12-28	Brunei Darussalam	11	15458	0	61
2021-12-29	Brunei Darussalam	3	15461	0	61
2021-12-30	Brunei Darussalam	4	15465	0	61
2021-12-31	Brunei Darussalam	5	15470	0	61
2022-01-01	Brunei Darussalam	4	15474	0	61
2022-01-02	Brunei Darussalam	17	15491	0	61
2022-01-03	Brunei Darussalam	8	15499	1	62
2022-01-04	Brunei Darussalam	7	15506	0	62
2022-01-05	Brunei Darussalam	10	15516	0	62
2022-01-06	Brunei Darussalam	16	15532	0	62
2022-01-07	Brunei Darussalam	18	15550	0	62
2022-01-08	Brunei Darussalam	27	15577	0	62
2022-01-09	Brunei Darussalam	20	15597	0	62
2022-01-10	Brunei Darussalam	37	15634	0	62
2022-01-11	Brunei Darussalam	44	15678	0	62
2022-01-12	Brunei Darussalam	34	15712	0	62
2022-01-13	Brunei Darussalam	38	15750	0	62
2022-01-14	Brunei Darussalam	47	15797	0	62
2022-01-15	Brunei Darussalam	28	15825	0	62
2022-01-16	Brunei Darussalam	35	15860	0	62
2022-01-17	Brunei Darussalam	21	15881	0	62
2022-01-18	Brunei Darussalam	20	15901	0	62
2022-01-19	Brunei Darussalam	56	15957	0	62
2022-01-20	Brunei Darussalam	29	15986	0	62
2022-01-21	Brunei Darussalam	36	16022	0	62
2022-01-22	Brunei Darussalam	44	16066	0	62
2022-01-23	Brunei Darussalam	18	16084	0	62
2022-01-24	Brunei Darussalam	48	16132	0	62
2022-01-25	Brunei Darussalam	16	16148	0	62
2022-01-26	Brunei Darussalam	31	16179	0	62
2022-01-27	Brunei Darussalam	27	16206	0	62
2022-01-28	Brunei Darussalam	46	16252	0	62
2022-01-29	Brunei Darussalam	41	16293	0	62
2022-01-30	Brunei Darussalam	52	16345	0	62
2022-01-31	Brunei Darussalam	68	16413	0	62
2022-02-01	Brunei Darussalam	63	16476	0	62
2022-02-02	Brunei Darussalam	82	16558	0	62
2022-02-03	Brunei Darussalam	133	16691	0	62
2022-02-04	Brunei Darussalam	200	16891	0	62
2022-02-05	Brunei Darussalam	140	17031	0	62
2022-02-06	Brunei Darussalam	373	17404	0	62
2022-02-07	Brunei Darussalam	380	17784	0	62
2022-02-08	Brunei Darussalam	368	18152	0	62
2022-02-09	Brunei Darussalam	252	18404	0	62
2022-02-10	Brunei Darussalam	441	18845	0	62
2022-02-11	Brunei Darussalam	628	19473	0	62
2022-02-12	Brunei Darussalam	981	20454	0	62
2022-02-13	Brunei Darussalam	1125	21579	0	62
2022-02-14	Brunei Darussalam	936	22515	2	64
2022-02-15	Brunei Darussalam	1477	23992	0	64
2022-02-16	Brunei Darussalam	667	24659	0	64
2022-02-17	Brunei Darussalam	925	25584	0	64
2022-02-18	Brunei Darussalam	2015	27599	0	64
2022-02-19	Brunei Darussalam	2988	30587	0	64
2022-02-20	Brunei Darussalam	1926	32513	0	64
2022-02-21	Brunei Darussalam	2466	34979	3	67
2022-02-22	Brunei Darussalam	2819	37798	0	67
2022-02-23	Brunei Darussalam	3251	41049	0	67
2022-02-24	Brunei Darussalam	3285	44334	0	67
2022-02-25	Brunei Darussalam	3721	48055	0	67
2022-02-26	Brunei Darussalam	3461	51516	0	67
2022-02-27	Brunei Darussalam	3969	55485	0	67
2022-02-28	Brunei Darussalam	3962	59447	6	73
2022-03-01	Brunei Darussalam	4095	63542	0	73
2022-03-02	Brunei Darussalam	4220	67762	0	73
2022-03-03	Brunei Darussalam	3887	71649	0	73
2022-03-04	Brunei Darussalam	4885	76534	0	73
2022-03-05	Brunei Darussalam	4215	80749	0	73
2022-03-06	Brunei Darussalam	4095	84844	0	73
2022-03-07	Brunei Darussalam	4005	88849	11	84
2022-03-08	Brunei Darussalam	4185	93034	0	84
2022-03-09	Brunei Darussalam	3984	97018	0	84
2022-03-10	Brunei Darussalam	3155	100173	0	84
2022-03-11	Brunei Darussalam	3849	104022	0	84
2022-03-12	Brunei Darussalam	2914	106936	0	84
2022-03-13	Brunei Darussalam	2602	109538	0	84
2022-03-14	Brunei Darussalam	2555	112093	8	92
2022-03-15	Brunei Darussalam	2278	114371	0	92
2022-03-16	Brunei Darussalam	2511	116882	0	92
2022-03-17	Brunei Darussalam	2052	118934	0	92
2022-03-18	Brunei Darussalam	1666	120600	0	92
2022-03-19	Brunei Darussalam	1357	121957	0	92
2022-03-20	Brunei Darussalam	1465	123422	0	92
2022-03-21	Brunei Darussalam	1294	124716	2	94
2022-03-22	Brunei Darussalam	1393	126109	0	94
2022-03-23	Brunei Darussalam	1191	127300	0	94
2022-03-24	Brunei Darussalam	1006	128306	0	94
2022-03-25	Brunei Darussalam	775	129081	0	94
2022-03-26	Brunei Darussalam	756	129837	0	94
2022-03-27	Brunei Darussalam	774	130611	0	94
2022-03-28	Brunei Darussalam	792	131403	6	100
2022-03-29	Brunei Darussalam	791	132194	0	100
2022-03-30	Brunei Darussalam	787	132981	0	100
2022-03-31	Brunei Darussalam	745	133726	0	100
2022-04-01	Brunei Darussalam	686	134412	0	100
2022-04-02	Brunei Darussalam	503	134915	0	100
2022-04-03	Brunei Darussalam	515	135430	0	100
2022-04-04	Brunei Darussalam	544	135974	0	100
2022-04-05	Brunei Darussalam	400	136374	0	100
2022-04-06	Brunei Darussalam	447	136821	0	100
2022-04-07	Brunei Darussalam	418	137239	0	100
2022-04-08	Brunei Darussalam	346	137585	0	100
2022-04-09	Brunei Darussalam	362	137947	0	100
2022-04-10	Brunei Darussalam	314	138261	0	100
2022-04-11	Brunei Darussalam	269	138530	1	101
2022-04-12	Brunei Darussalam	281	138811	0	101
2022-04-13	Brunei Darussalam	250	139061	0	101
2022-04-14	Brunei Darussalam	217	139278	0	101
2022-04-15	Brunei Darussalam	187	139465	0	101
2022-04-16	Brunei Darussalam	172	139637	0	101
2022-04-17	Brunei Darussalam	210	139847	0	101
2022-04-18	Brunei Darussalam	176	140023	0	101
2022-04-19	Brunei Darussalam	159	140182	0	101
2022-04-20	Brunei Darussalam	182	140364	0	101
2022-04-21	Brunei Darussalam	178	140542	0	101
2022-04-22	Brunei Darussalam	181	140723	0	101
2022-04-23	Brunei Darussalam	150	140873	0	101
2022-04-24	Brunei Darussalam	141	141014	0	101
2022-04-25	Brunei Darussalam	105	141119	0	101
2022-04-26	Brunei Darussalam	150	141269	0	101
2022-04-27	Brunei Darussalam	136	141405	0	101
2022-04-28	Brunei Darussalam	126	141531	0	101
2022-04-29	Brunei Darussalam	98	141629	0	101
2022-04-30	Brunei Darussalam	119	141748	0	101
2022-05-01	Brunei Darussalam	102	141850	0	101
2022-05-02	Brunei Darussalam	61	141911	0	101
2022-05-03	Brunei Darussalam	65	141976	0	101
2022-05-04	Brunei Darussalam	103	142079	0	101
2022-05-05	Brunei Darussalam	87	142166	0	101
2022-05-06	Brunei Darussalam	146	142312	0	101
2022-05-07	Brunei Darussalam	153	142465	0	101
2022-05-08	Brunei Darussalam	162	142627	0	101
2022-05-09	Brunei Darussalam	231	142858	0	101
2022-05-10	Brunei Darussalam	249	143107	0	101
2022-05-11	Brunei Darussalam	265	143372	0	101
2022-05-12	Brunei Darussalam	244	143616	0	101
2022-05-13	Brunei Darussalam	250	143866	0	101
2022-05-14	Brunei Darussalam	270	144136	0	101
2022-05-15	Brunei Darussalam	275	144411	0	101
2022-05-16	Brunei Darussalam	248	144659	0	101
2022-05-17	Brunei Darussalam	297	144956	0	101
2022-05-18	Brunei Darussalam	265	145221	0	101
2022-05-19	Brunei Darussalam	300	145521	0	101
2022-05-20	Brunei Darussalam	262	145783	0	101
2022-05-21	Brunei Darussalam	261	146044	0	101
2022-05-22	Brunei Darussalam	271	146315	0	101
2022-05-23	Brunei Darussalam	171	146486	0	101
2022-05-24	Brunei Darussalam	269	146755	0	101
2022-05-25	Brunei Darussalam	266	147021	0	101
2022-05-26	Brunei Darussalam	250	147271	0	101
2022-05-27	Brunei Darussalam	222	147493	0	101
2022-05-28	Brunei Darussalam	174	147667	0	101
2022-05-29	Brunei Darussalam	205	147872	0	101
2022-05-30	Brunei Darussalam	217	148089	0	101
2022-05-31	Brunei Darussalam	306	148395	0	101
2022-06-01	Brunei Darussalam	279	148674	0	101
2022-06-02	Brunei Darussalam	296	148970	0	101
2022-06-03	Brunei Darussalam	367	149337	0	101
2022-06-04	Brunei Darussalam	342	149679	0	101
2022-06-05	Brunei Darussalam	379	150058	0	101
2022-06-06	Brunei Darussalam	344	150402	0	101
2022-06-07	Brunei Darussalam	379	150781	0	101
2022-06-08	Brunei Darussalam	380	151161	0	101
2022-06-09	Brunei Darussalam	399	151560	0	101
2022-06-10	Brunei Darussalam	390	151950	0	101
2022-06-11	Brunei Darussalam	370	152320	0	101
2022-06-12	Brunei Darussalam	392	152712	0	101
2022-06-13	Brunei Darussalam	381	153093	0	101
2022-06-14	Brunei Darussalam	518	153611	0	101
2022-06-15	Brunei Darussalam	522	154133	0	101
2022-06-16	Brunei Darussalam	595	154728	0	101
2022-06-17	Brunei Darussalam	546	155274	0	101
2022-06-18	Brunei Darussalam	519	155793	0	101
2022-06-19	Brunei Darussalam	659	156452	0	101
2022-06-20	Brunei Darussalam	571	157023	0	101
2022-06-21	Brunei Darussalam	0	157023	0	101
2022-06-22	Brunei Darussalam	0	157023	0	101
2022-06-23	Brunei Darussalam	0	157023	0	101
2022-06-24	Brunei Darussalam	0	157023	0	101
2022-06-25	Brunei Darussalam	0	157023	0	101
2022-06-26	Brunei Darussalam	0	157023	0	101
2022-06-27	Brunei Darussalam	0	157023	1	102
2022-06-28	Brunei Darussalam	6504	163527	0	102
2022-06-29	Brunei Darussalam	0	163527	0	102
2022-06-30	Brunei Darussalam	0	163527	0	102
2022-07-01	Brunei Darussalam	0	163527	0	102
2022-07-02	Brunei Darussalam	0	163527	0	102
2022-07-03	Brunei Darussalam	0	163527	0	102
2022-07-04	Brunei Darussalam	0	163527	5	107
2022-07-05	Brunei Darussalam	9610	173137	0	107
2022-07-06	Brunei Darussalam	0	173137	0	107
2022-07-07	Brunei Darussalam	0	173137	0	107
2022-07-08	Brunei Darussalam	0	173137	0	107
2022-07-09	Brunei Darussalam	0	173137	0	107
2022-07-10	Brunei Darussalam	0	173137	0	107
2022-07-11	Brunei Darussalam	0	173137	10	117
2022-07-12	Brunei Darussalam	11858	184995	0	117
2022-07-13	Brunei Darussalam	0	184995	0	117
2022-07-14	Brunei Darussalam	0	184995	0	117
2022-07-15	Brunei Darussalam	0	184995	0	117
2022-07-16	Brunei Darussalam	0	184995	0	117
2022-07-17	Brunei Darussalam	0	184995	0	117
2022-07-18	Brunei Darussalam	0	184995	4	121
2022-07-19	Brunei Darussalam	12420	197415	0	121
2022-07-20	Brunei Darussalam	0	197415	0	121
2022-07-21	Brunei Darussalam	0	197415	0	121
2022-07-22	Brunei Darussalam	0	197415	0	121
2022-07-23	Brunei Darussalam	0	197415	0	121
2022-07-24	Brunei Darussalam	0	197415	0	121
2022-07-25	Brunei Darussalam	0	197415	0	121
2022-07-26	Brunei Darussalam	8745	206160	1	122
2022-07-27	Brunei Darussalam	0	206160	0	122
2022-07-28	Brunei Darussalam	0	206160	0	122
2022-07-29	Brunei Darussalam	0	206160	0	122
2022-07-30	Brunei Darussalam	0	206160	0	122
2022-07-31	Brunei Darussalam	0	206160	0	122
2022-08-01	Brunei Darussalam	9123	215283	0	122
2022-08-02	Brunei Darussalam	0	215283	0	122
2022-08-03	Brunei Darussalam	0	215283	0	122
2022-08-04	Brunei Darussalam	0	215283	0	122
2022-08-05	Brunei Darussalam	0	215283	0	122
2022-08-06	Brunei Darussalam	0	215283	0	122
2022-08-07	Brunei Darussalam	0	215283	0	122
2022-08-08	Brunei Darussalam	0	215283	0	122
2022-08-09	Brunei Darussalam	2976	218259	6	128
2022-08-10	Brunei Darussalam	0	218259	0	128
2022-08-11	Brunei Darussalam	0	218259	0	128
2022-08-12	Brunei Darussalam	0	218259	0	128
2022-08-13	Brunei Darussalam	0	218259	0	128
2022-08-14	Brunei Darussalam	0	218259	0	128
2022-08-15	Brunei Darussalam	0	218259	0	128
2022-08-16	Brunei Darussalam	1986	220245	0	128
2022-08-17	Brunei Darussalam	0	220245	0	128
2022-08-18	Brunei Darussalam	0	220245	0	128
2022-08-19	Brunei Darussalam	0	220245	0	128
2022-08-20	Brunei Darussalam	0	220245	0	128
2022-08-21	Brunei Darussalam	0	220245	0	128
2022-08-22	Brunei Darussalam	0	220245	0	128
2022-08-23	Brunei Darussalam	1454	221699	0	128
2022-08-24	Brunei Darussalam	0	221699	0	128
2022-08-25	Brunei Darussalam	0	221699	0	128
2022-08-26	Brunei Darussalam	0	221699	0	128
2022-08-27	Brunei Darussalam	0	221699	0	128
2022-08-28	Brunei Darussalam	0	221699	0	128
2022-08-29	Brunei Darussalam	0	221699	0	128
2022-08-30	Brunei Darussalam	1360	223059	1	129
2022-08-31	Brunei Darussalam	0	223059	0	129
2022-09-01	Brunei Darussalam	0	223059	0	129
2022-09-02	Brunei Darussalam	0	223059	0	129
2022-09-03	Brunei Darussalam	0	223059	0	129
2022-09-04	Brunei Darussalam	0	223059	0	129
2022-09-05	Brunei Darussalam	0	223059	0	129
2022-09-06	Brunei Darussalam	1551	224610	1	130
2022-09-07	Brunei Darussalam	0	224610	0	130
2022-09-08	Brunei Darussalam	0	224610	0	130
2022-09-09	Brunei Darussalam	0	224610	0	130
2022-09-10	Brunei Darussalam	0	224610	0	130
2022-09-11	Brunei Darussalam	0	224610	0	130
2022-09-12	Brunei Darussalam	0	224610	0	130
2022-09-13	Brunei Darussalam	1627	226237	1	131
2022-09-14	Brunei Darussalam	0	226237	0	131
2022-09-15	Brunei Darussalam	0	226237	0	131
2022-09-16	Brunei Darussalam	0	226237	0	131
2022-09-17	Brunei Darussalam	0	226237	0	131
2022-09-18	Brunei Darussalam	0	226237	0	131
2022-09-19	Brunei Darussalam	0	226237	0	131
2022-09-20	Brunei Darussalam	1519	227756	0	131
2022-09-21	Brunei Darussalam	0	227756	0	131
2022-09-22	Brunei Darussalam	0	227756	0	131
2022-09-23	Brunei Darussalam	0	227756	0	131
2022-09-24	Brunei Darussalam	0	227756	0	131
2022-09-25	Brunei Darussalam	0	227756	0	131
2022-09-26	Brunei Darussalam	0	227756	0	131
2022-09-27	Brunei Darussalam	1909	229665	0	131
2022-09-28	Brunei Darussalam	0	229665	1	132
2022-09-29	Brunei Darussalam	0	229665	0	132
2022-09-30	Brunei Darussalam	0	229665	0	132
2022-10-01	Brunei Darussalam	0	229665	0	132
2022-10-02	Brunei Darussalam	0	229665	0	132
2022-10-03	Brunei Darussalam	0	229665	0	132
2022-10-04	Brunei Darussalam	2168	231833	1	133
2022-10-05	Brunei Darussalam	0	231833	0	133
2022-10-06	Brunei Darussalam	0	231833	0	133
2022-10-07	Brunei Darussalam	0	231833	0	133
2022-10-08	Brunei Darussalam	0	231833	0	133
2022-10-09	Brunei Darussalam	0	231833	0	133
2022-10-10	Brunei Darussalam	0	231833	0	133
2022-10-11	Brunei Darussalam	2749	234582	1	134
2022-10-12	Brunei Darussalam	0	234582	0	134
2022-10-13	Brunei Darussalam	0	234582	0	134
2022-10-14	Brunei Darussalam	0	234582	0	134
2022-10-15	Brunei Darussalam	0	234582	0	134
2022-10-16	Brunei Darussalam	0	234582	0	134
2022-10-17	Brunei Darussalam	3074	237656	1	135
2022-10-18	Brunei Darussalam	0	237656	0	135
2022-10-19	Brunei Darussalam	0	237656	0	135
2022-10-20	Brunei Darussalam	0	237656	0	135
2022-10-21	Brunei Darussalam	0	237656	0	135
2022-10-22	Brunei Darussalam	0	237656	0	135
2022-10-23	Brunei Darussalam	0	237656	0	135
2022-10-24	Brunei Darussalam	0	237656	0	135
2022-10-25	Brunei Darussalam	3388	241044	1	136
2022-10-26	Brunei Darussalam	0	241044	0	136
2022-10-27	Brunei Darussalam	0	241044	0	136
2022-10-28	Brunei Darussalam	0	241044	0	136
2022-10-29	Brunei Darussalam	0	241044	0	136
2022-10-30	Brunei Darussalam	0	241044	0	136
2022-10-31	Brunei Darussalam	0	241044	0	136
2022-11-01	Brunei Darussalam	3555	244599	0	136
2022-11-02	Brunei Darussalam	0	244599	0	136
2022-11-03	Brunei Darussalam	0	244599	0	136
2022-11-04	Brunei Darussalam	0	244599	0	136
2022-11-05	Brunei Darussalam	0	244599	0	136
2022-11-06	Brunei Darussalam	0	244599	0	136
2022-11-07	Brunei Darussalam	0	244599	0	136
2022-11-08	Brunei Darussalam	4262	248861	1	137
2022-11-09	Brunei Darussalam	0	248861	0	137
2022-11-10	Brunei Darussalam	0	248861	0	137
2022-11-11	Brunei Darussalam	0	248861	0	137
2022-11-12	Brunei Darussalam	0	248861	0	137
2022-11-13	Brunei Darussalam	0	248861	0	137
2022-11-14	Brunei Darussalam	0	248861	0	137
2022-11-15	Brunei Darussalam	4545	253406	0	137
2022-11-16	Brunei Darussalam	0	253406	0	137
2022-11-17	Brunei Darussalam	0	253406	0	137
2022-11-18	Brunei Darussalam	0	253406	0	137
2022-11-19	Brunei Darussalam	0	253406	0	137
2022-11-20	Brunei Darussalam	0	253406	0	137
2022-11-21	Brunei Darussalam	0	253406	0	137
2022-11-22	Brunei Darussalam	4515	257921	6	143
2022-11-23	Brunei Darussalam	0	257921	0	143
2022-11-24	Brunei Darussalam	0	257921	0	143
2022-11-25	Brunei Darussalam	0	257921	0	143
2022-11-26	Brunei Darussalam	0	257921	0	143
2022-11-27	Brunei Darussalam	0	257921	0	143
2022-11-28	Brunei Darussalam	0	257921	0	143
2022-11-29	Brunei Darussalam	3519	261440	1	144
2022-11-30	Brunei Darussalam	0	261440	0	144
2022-12-01	Brunei Darussalam	0	261440	0	144
2022-12-02	Brunei Darussalam	0	261440	0	144
2022-12-03	Brunei Darussalam	0	261440	0	144
2022-12-04	Brunei Darussalam	0	261440	0	144
2022-12-05	Brunei Darussalam	0	261440	0	144
2022-12-06	Brunei Darussalam	3050	264490	1	145
2022-12-07	Brunei Darussalam	0	264490	0	145
2022-12-08	Brunei Darussalam	0	264490	0	145
2022-12-09	Brunei Darussalam	0	264490	0	145
2022-12-10	Brunei Darussalam	0	264490	0	145
2022-12-11	Brunei Darussalam	0	264490	0	145
2022-12-12	Brunei Darussalam	0	264490	0	145
2022-12-13	Brunei Darussalam	2329	266819	1	146
2022-12-14	Brunei Darussalam	0	266819	0	146
2022-12-15	Brunei Darussalam	0	266819	0	146
2022-12-16	Brunei Darussalam	0	266819	0	146
2022-12-17	Brunei Darussalam	0	266819	0	146
2022-12-18	Brunei Darussalam	0	266819	0	146
2022-12-19	Brunei Darussalam	0	266819	1	147
2022-12-20	Brunei Darussalam	1796	268615	0	147
2022-12-21	Brunei Darussalam	0	268615	0	147
2022-12-22	Brunei Darussalam	0	268615	0	147
2022-12-23	Brunei Darussalam	0	268615	0	147
2022-12-24	Brunei Darussalam	0	268615	0	147
2022-12-25	Brunei Darussalam	0	268615	0	147
2022-12-26	Brunei Darussalam	0	268615	0	147
2022-12-27	Brunei Darussalam	1584	270199	1	148
2022-12-28	Brunei Darussalam	0	270199	0	148
2022-12-29	Brunei Darussalam	0	270199	0	148
2022-12-30	Brunei Darussalam	0	270199	0	148
2022-12-31	Brunei Darussalam	0	270199	0	148
2023-01-01	Brunei Darussalam	0	270199	0	148
2023-01-02	Brunei Darussalam	0	270199	0	148
2023-01-03	Brunei Darussalam	2447	272646	0	148
2023-01-04	Brunei Darussalam	0	272646	0	148
2023-01-05	Brunei Darussalam	0	272646	0	148
2023-01-06	Brunei Darussalam	0	272646	0	148
2023-01-07	Brunei Darussalam	0	272646	0	148
2023-01-08	Brunei Darussalam	0	272646	0	148
2023-01-09	Brunei Darussalam	0	272646	0	148
2023-01-10	Brunei Darussalam	0	272646	0	148
2023-01-11	Brunei Darussalam	0	272646	0	148
2023-01-12	Brunei Darussalam	0	272646	0	148
2023-01-13	Brunei Darussalam	0	272646	0	148
2023-01-14	Brunei Darussalam	0	272646	0	148
2023-01-15	Brunei Darussalam	0	272646	0	148
2023-01-16	Brunei Darussalam	1571	274217	0	148
2023-01-17	Brunei Darussalam	0	274217	0	148
2023-01-18	Brunei Darussalam	0	274217	0	148
2023-01-19	Brunei Darussalam	0	274217	0	148
2023-01-20	Brunei Darussalam	0	274217	0	148
2023-01-21	Brunei Darussalam	0	274217	0	148
2023-01-22	Brunei Darussalam	0	274217	0	148
2023-01-23	Brunei Darussalam	1003	275220	0	148
2023-01-24	Brunei Darussalam	0	275220	0	148
2023-01-25	Brunei Darussalam	0	275220	0	148
2023-01-26	Brunei Darussalam	0	275220	0	148
2023-01-27	Brunei Darussalam	0	275220	0	148
2023-01-28	Brunei Darussalam	0	275220	0	148
2023-01-29	Brunei Darussalam	0	275220	0	148
2023-01-30	Brunei Darussalam	847	276067	0	148
2023-01-31	Brunei Darussalam	758	276825	0	148
2023-02-01	Brunei Darussalam	0	276825	0	148
2023-02-02	Brunei Darussalam	0	276825	0	148
2023-02-03	Brunei Darussalam	0	276825	0	148
2023-02-04	Brunei Darussalam	0	276825	0	148
2023-02-05	Brunei Darussalam	0	276825	0	148
2023-02-06	Brunei Darussalam	0	276825	0	148
2023-02-07	Brunei Darussalam	0	276825	0	148
2023-02-08	Brunei Darussalam	0	276825	0	148
2023-02-09	Brunei Darussalam	0	276825	0	148
2023-02-10	Brunei Darussalam	0	276825	0	148
2023-02-11	Brunei Darussalam	0	276825	0	148
2023-02-12	Brunei Darussalam	0	276825	0	148
2023-02-13	Brunei Darussalam	616	277441	1	149
2023-02-14	Brunei Darussalam	0	277441	0	149
2023-02-15	Brunei Darussalam	0	277441	0	149
2023-02-16	Brunei Darussalam	0	277441	0	149
2023-02-17	Brunei Darussalam	0	277441	0	149
2023-02-18	Brunei Darussalam	0	277441	0	149
2023-02-19	Brunei Darussalam	0	277441	0	149
2023-02-20	Brunei Darussalam	551	277992	1	150
2023-02-21	Brunei Darussalam	0	277992	0	150
2020-01-03	Bulgaria	0	0	0	0
2020-01-04	Bulgaria	0	0	0	0
2020-01-05	Bulgaria	0	0	0	0
2020-01-06	Bulgaria	0	0	0	0
2020-01-07	Bulgaria	0	0	0	0
2020-01-08	Bulgaria	0	0	0	0
2020-01-09	Bulgaria	0	0	0	0
2020-01-10	Bulgaria	0	0	0	0
2020-01-11	Bulgaria	0	0	0	0
2020-01-12	Bulgaria	0	0	0	0
2020-01-13	Bulgaria	0	0	0	0
2020-01-14	Bulgaria	0	0	0	0
2020-01-15	Bulgaria	0	0	0	0
2020-01-16	Bulgaria	0	0	0	0
2020-01-17	Bulgaria	0	0	0	0
2020-01-18	Bulgaria	0	0	0	0
2020-01-19	Bulgaria	0	0	0	0
2020-01-20	Bulgaria	0	0	0	0
2020-01-21	Bulgaria	0	0	0	0
2020-01-22	Bulgaria	0	0	0	0
2020-01-23	Bulgaria	0	0	0	0
2020-01-24	Bulgaria	0	0	0	0
2020-01-25	Bulgaria	0	0	0	0
2020-01-26	Bulgaria	0	0	0	0
2020-01-27	Bulgaria	0	0	0	0
2020-01-28	Bulgaria	0	0	0	0
2020-01-29	Bulgaria	0	0	0	0
2020-01-30	Bulgaria	0	0	0	0
2020-01-31	Bulgaria	0	0	0	0
2020-02-01	Bulgaria	0	0	0	0
2020-02-02	Bulgaria	0	0	0	0
2020-02-03	Bulgaria	0	0	0	0
2020-02-04	Bulgaria	0	0	0	0
2020-02-05	Bulgaria	0	0	0	0
2020-02-06	Bulgaria	0	0	0	0
2020-02-07	Bulgaria	0	0	0	0
2020-02-08	Bulgaria	0	0	0	0
2020-02-09	Bulgaria	0	0	0	0
2020-02-10	Bulgaria	0	0	0	0
2020-02-11	Bulgaria	0	0	0	0
2020-02-12	Bulgaria	0	0	0	0
2020-02-13	Bulgaria	0	0	0	0
2020-02-14	Bulgaria	0	0	0	0
2020-02-15	Bulgaria	0	0	0	0
2020-02-16	Bulgaria	0	0	0	0
2020-02-17	Bulgaria	0	0	0	0
2020-02-18	Bulgaria	0	0	0	0
2020-02-19	Bulgaria	0	0	0	0
2020-02-20	Bulgaria	0	0	0	0
2020-02-21	Bulgaria	0	0	0	0
2020-02-22	Bulgaria	0	0	0	0
2020-02-23	Bulgaria	0	0	0	0
2020-02-24	Bulgaria	0	0	0	0
2020-02-25	Bulgaria	0	0	0	0
2020-02-26	Bulgaria	0	0	0	0
2020-02-27	Bulgaria	0	0	0	0
2020-02-28	Bulgaria	0	0	0	0
2020-02-29	Bulgaria	0	0	0	0
2020-03-01	Bulgaria	0	0	0	0
2020-03-02	Bulgaria	0	0	0	0
2020-03-03	Bulgaria	0	0	0	0
2020-03-04	Bulgaria	0	0	0	0
2020-03-05	Bulgaria	0	0	0	0
2020-03-06	Bulgaria	0	0	0	0
2020-03-07	Bulgaria	0	0	0	0
2020-03-08	Bulgaria	2	2	0	0
2020-03-09	Bulgaria	2	4	0	0
2020-03-10	Bulgaria	0	4	0	0
2020-03-11	Bulgaria	0	4	0	0
2020-03-12	Bulgaria	3	7	1	1
2020-03-13	Bulgaria	16	23	0	1
2020-03-14	Bulgaria	8	31	0	1
2020-03-15	Bulgaria	10	41	1	2
2020-03-16	Bulgaria	10	51	0	2
2020-03-17	Bulgaria	11	62	0	2
2020-03-18	Bulgaria	19	81	0	2
2020-03-19	Bulgaria	11	92	0	2
2020-03-20	Bulgaria	13	105	1	3
2020-03-21	Bulgaria	22	127	0	3
2020-03-22	Bulgaria	36	163	0	3
2020-03-23	Bulgaria	22	185	0	3
2020-03-24	Bulgaria	16	201	0	3
2020-03-25	Bulgaria	19	220	0	3
2020-03-26	Bulgaria	22	242	0	3
2020-03-27	Bulgaria	22	264	0	3
2020-03-28	Bulgaria	29	293	0	3
2020-03-29	Bulgaria	38	331	4	7
2020-03-30	Bulgaria	15	346	1	8
2020-03-31	Bulgaria	13	359	0	8
2020-04-01	Bulgaria	40	399	0	8
2020-04-02	Bulgaria	23	422	2	10
2020-04-03	Bulgaria	35	457	0	10
2020-04-04	Bulgaria	28	485	4	14
2020-04-05	Bulgaria	18	503	3	17
2020-04-06	Bulgaria	28	531	3	20
2020-04-07	Bulgaria	18	549	2	22
2020-04-08	Bulgaria	28	577	1	23
2020-04-09	Bulgaria	16	593	1	24
2020-04-10	Bulgaria	31	624	0	24
2020-04-11	Bulgaria	11	635	1	25
2020-04-12	Bulgaria	26	661	3	28
2020-04-13	Bulgaria	14	675	1	29
2020-04-14	Bulgaria	10	685	3	32
2020-04-15	Bulgaria	28	713	3	35
2020-04-16	Bulgaria	34	747	1	36
2020-04-17	Bulgaria	53	800	2	38
2020-04-18	Bulgaria	46	846	3	41
2020-04-19	Bulgaria	32	878	0	41
2020-04-20	Bulgaria	37	915	2	43
2020-04-21	Bulgaria	14	929	0	43
2020-04-22	Bulgaria	46	975	2	45
2020-04-23	Bulgaria	49	1024	4	49
2020-04-24	Bulgaria	73	1097	3	52
2020-04-25	Bulgaria	91	1188	2	54
2020-04-26	Bulgaria	59	1247	1	55
2020-04-27	Bulgaria	53	1300	1	56
2020-04-28	Bulgaria	63	1363	2	58
2020-04-29	Bulgaria	36	1399	0	58
2020-04-30	Bulgaria	48	1447	6	64
2020-05-01	Bulgaria	59	1506	2	66
2020-05-02	Bulgaria	82	1588	3	69
2020-05-03	Bulgaria	6	1594	3	72
2020-05-04	Bulgaria	24	1618	1	73
2020-05-05	Bulgaria	34	1652	5	78
2020-05-06	Bulgaria	37	1689	0	78
2020-05-07	Bulgaria	89	1778	6	84
2020-05-08	Bulgaria	51	1829	0	84
2020-05-09	Bulgaria	82	1911	4	88
2020-05-10	Bulgaria	44	1955	2	90
2020-05-11	Bulgaria	10	1965	1	91
2020-05-12	Bulgaria	25	1990	2	93
2020-05-13	Bulgaria	33	2023	2	95
2020-05-14	Bulgaria	46	2069	1	96
2020-05-15	Bulgaria	31	2100	3	99
2020-05-16	Bulgaria	38	2138	3	102
2020-05-17	Bulgaria	73	2211	6	108
2020-05-18	Bulgaria	24	2235	2	110
2020-05-19	Bulgaria	24	2259	2	112
2020-05-20	Bulgaria	33	2292	4	116
2020-05-21	Bulgaria	39	2331	4	120
2020-05-22	Bulgaria	41	2372	5	125
2020-05-23	Bulgaria	36	2408	5	130
2020-05-24	Bulgaria	0	2408	0	130
2020-05-25	Bulgaria	25	2433	4	134
2020-05-26	Bulgaria	0	2433	0	134
2020-05-27	Bulgaria	27	2460	3	137
2020-05-28	Bulgaria	0	2460	0	137
2020-05-29	Bulgaria	25	2485	3	140
2020-05-30	Bulgaria	14	2499	3	143
2020-05-31	Bulgaria	14	2513	4	147
2020-06-01	Bulgaria	0	2513	0	147
2020-06-02	Bulgaria	42	2555	4	151
2020-06-03	Bulgaria	25	2580	5	156
2020-06-04	Bulgaria	47	2627	3	159
2020-06-05	Bulgaria	0	2627	0	159
2020-06-06	Bulgaria	41	2668	1	160
2020-06-07	Bulgaria	43	2711	0	160
2020-06-08	Bulgaria	16	2727	0	160
2020-06-09	Bulgaria	83	2810	4	164
2020-06-10	Bulgaria	79	2889	3	167
2020-06-11	Bulgaria	104	2993	0	167
2020-06-12	Bulgaria	93	3086	1	168
2020-06-13	Bulgaria	105	3191	4	172
2020-06-14	Bulgaria	75	3266	0	172
2020-06-15	Bulgaria	24	3290	2	174
2020-06-16	Bulgaria	51	3341	2	176
2020-06-17	Bulgaria	112	3453	5	181
2020-06-18	Bulgaria	89	3542	3	184
2020-06-19	Bulgaria	132	3674	6	190
2020-06-20	Bulgaria	81	3755	3	193
2020-06-21	Bulgaria	117	3872	6	199
2020-06-22	Bulgaria	33	3905	0	199
2020-06-23	Bulgaria	79	3984	8	207
2020-06-24	Bulgaria	130	4114	1	208
2020-06-25	Bulgaria	128	4242	1	209
2020-06-26	Bulgaria	166	4408	2	211
2020-06-27	Bulgaria	105	4513	4	215
2020-06-28	Bulgaria	112	4625	1	216
2020-06-29	Bulgaria	66	4691	3	219
2020-06-30	Bulgaria	140	4831	4	223
2020-07-01	Bulgaria	158	4989	7	230
2020-07-02	Bulgaria	165	5154	2	232
2020-07-03	Bulgaria	161	5315	0	232
2020-07-04	Bulgaria	182	5497	7	239
2020-07-05	Bulgaria	180	5677	2	241
2020-07-06	Bulgaria	63	5740	5	246
2020-07-07	Bulgaria	174	5914	4	250
2020-07-08	Bulgaria	188	6102	4	254
2020-07-09	Bulgaria	240	6342	5	259
2020-07-10	Bulgaria	330	6672	3	262
2020-07-11	Bulgaria	292	6964	5	267
2020-07-12	Bulgaria	211	7175	0	267
2020-07-13	Bulgaria	77	7252	1	268
2020-07-14	Bulgaria	159	7411	8	276
2020-07-15	Bulgaria	234	7645	7	283
2020-07-16	Bulgaria	232	7877	6	289
2020-07-17	Bulgaria	267	8144	4	293
2020-07-18	Bulgaria	298	8442	4	297
2020-07-19	Bulgaria	196	8638	2	299
2020-07-20	Bulgaria	95	8733	1	300
2020-07-21	Bulgaria	196	8929	8	308
2020-07-22	Bulgaria	325	9254	5	313
2020-07-23	Bulgaria	330	9584	8	321
2020-07-24	Bulgaria	269	9853	8	329
2020-07-25	Bulgaria	270	10123	8	337
2020-07-26	Bulgaria	189	10312	1	338
2020-07-27	Bulgaria	115	10427	2	340
2020-07-28	Bulgaria	194	10621	7	347
2020-07-29	Bulgaria	250	10871	8	355
2020-07-30	Bulgaria	284	11155	13	368
2020-07-31	Bulgaria	265	11420	6	374
2020-08-01	Bulgaria	270	11690	9	383
2020-08-02	Bulgaria	146	11836	2	385
2020-08-03	Bulgaria	119	11955	3	388
2020-08-04	Bulgaria	204	12159	16	404
2020-08-05	Bulgaria	255	12414	11	415
2020-08-06	Bulgaria	303	12717	9	424
2020-08-07	Bulgaria	297	13014	11	435
2020-08-08	Bulgaria	195	13209	7	442
2020-08-09	Bulgaria	134	13343	3	445
2020-08-10	Bulgaria	53	13396	2	447
2020-08-11	Bulgaria	116	13512	12	459
2020-08-12	Bulgaria	210	13722	12	471
2020-08-13	Bulgaria	171	13893	11	482
2020-08-14	Bulgaria	176	14069	2	484
2020-08-15	Bulgaria	174	14243	8	492
2020-08-16	Bulgaria	90	14333	3	495
2020-08-17	Bulgaria	32	14365	3	498
2020-08-18	Bulgaria	135	14500	14	512
2020-08-19	Bulgaria	169	14669	7	519
2020-08-20	Bulgaria	151	14820	8	527
2020-08-21	Bulgaria	142	14962	5	532
2020-08-22	Bulgaria	169	15131	7	539
2020-08-23	Bulgaria	96	15227	6	545
2020-08-24	Bulgaria	60	15287	0	545
2020-08-25	Bulgaria	99	15386	18	563
2020-08-26	Bulgaria	203	15589	9	572
2020-08-27	Bulgaria	162	15751	14	586
2020-08-28	Bulgaria	157	15908	8	594
2020-08-29	Bulgaria	157	16065	9	603
2020-08-30	Bulgaria	99	16164	2	605
2020-08-31	Bulgaria	26	16190	8	613
2020-09-01	Bulgaria	76	16266	16	629
2020-09-02	Bulgaria	188	16454	13	642
2020-09-03	Bulgaria	163	16617	6	648
2020-09-04	Bulgaria	158	16775	10	658
2020-09-05	Bulgaria	179	16954	7	665
2020-09-06	Bulgaria	96	17050	6	671
2020-09-07	Bulgaria	39	17089	5	676
2020-09-08	Bulgaria	57	17146	1	677
2020-09-09	Bulgaria	167	17313	15	692
2020-09-10	Bulgaria	122	17435	10	702
2020-09-11	Bulgaria	163	17598	4	706
2020-09-12	Bulgaria	201	17799	7	713
2020-09-13	Bulgaria	92	17891	4	717
2020-09-14	Bulgaria	27	17918	3	720
2020-09-15	Bulgaria	143	18061	9	729
2020-09-16	Bulgaria	155	18216	7	736
2020-09-17	Bulgaria	174	18390	3	739
2020-09-18	Bulgaria	154	18544	10	749
2020-09-19	Bulgaria	189	18733	4	753
2020-09-20	Bulgaria	86	18819	2	755
2020-09-21	Bulgaria	44	18863	6	761
2020-09-22	Bulgaria	151	19014	4	765
2020-09-23	Bulgaria	109	19123	2	767
2020-09-24	Bulgaria	160	19283	12	779
2020-09-25	Bulgaria	290	19573	6	785
2020-09-26	Bulgaria	255	19828	4	789
2020-09-27	Bulgaria	169	19997	0	789
2020-09-28	Bulgaria	58	20055	7	796
2020-09-29	Bulgaria	216	20271	11	807
2020-09-30	Bulgaria	276	20547	6	813
2020-10-01	Bulgaria	286	20833	12	825
2020-10-02	Bulgaria	263	21096	7	832
2020-10-03	Bulgaria	240	21336	6	838
2020-10-04	Bulgaria	182	21518	3	841
2020-10-05	Bulgaria	69	21587	3	844
2020-10-06	Bulgaria	283	21870	10	854
2020-10-07	Bulgaria	436	22306	8	862
2020-10-08	Bulgaria	437	22743	11	873
2020-10-09	Bulgaria	516	23259	7	880
2020-10-10	Bulgaria	612	23871	7	887
2020-10-11	Bulgaria	448	24319	4	891
2020-10-12	Bulgaria	83	24402	1	892
2020-10-13	Bulgaria	587	24989	23	915
2020-10-14	Bulgaria	785	25774	8	923
2020-10-15	Bulgaria	819	26593	6	929
2020-10-16	Bulgaria	914	27507	15	944
2020-10-17	Bulgaria	998	28505	14	958
2020-10-18	Bulgaria	603	29108	10	968
2020-10-19	Bulgaria	395	29503	18	986
2020-10-20	Bulgaria	1024	30527	22	1008
2020-10-21	Bulgaria	1336	31863	11	1019
2020-10-22	Bulgaria	1472	33335	29	1048
2020-10-23	Bulgaria	1595	34930	16	1064
2020-10-24	Bulgaria	1589	36519	13	1077
2020-10-25	Bulgaria	1043	37562	7	1084
2020-10-26	Bulgaria	327	37889	10	1094
2020-10-27	Bulgaria	2243	40132	42	1136
2020-10-28	Bulgaria	2569	42701	25	1161
2020-10-29	Bulgaria	2760	45461	36	1197
2020-10-30	Bulgaria	2689	48150	28	1225
2020-10-31	Bulgaria	2891	51041	29	1254
2020-11-01	Bulgaria	1803	52844	25	1279
2020-11-02	Bulgaria	1225	54069	19	1298
2020-11-03	Bulgaria	2427	56496	51	1349
2020-11-04	Bulgaria	4041	60537	63	1412
2020-11-05	Bulgaria	4054	64591	54	1466
2020-11-06	Bulgaria	3754	68345	52	1518
2020-11-07	Bulgaria	3839	72184	58	1576
2020-11-08	Bulgaria	2301	74485	56	1632
2020-11-09	Bulgaria	675	75160	33	1665
2020-11-10	Bulgaria	3816	78976	106	1771
2020-11-11	Bulgaria	4390	83366	80	1851
2020-11-12	Bulgaria	3945	87311	47	1898
2020-11-13	Bulgaria	3414	90725	72	1970
2020-11-14	Bulgaria	4212	94937	85	2055
2020-11-15	Bulgaria	2498	97435	36	2091
2020-11-16	Bulgaria	816	98251	39	2130
2020-11-17	Bulgaria	3519	101770	152	2282
2020-11-18	Bulgaria	4828	106598	131	2413
2020-11-19	Bulgaria	3938	110536	117	2530
2020-11-20	Bulgaria	3899	114435	119	2649
2020-11-21	Bulgaria	3983	118418	129	2778
2020-11-22	Bulgaria	2279	120697	42	2820
2020-11-23	Bulgaria	1123	121820	60	2880
2020-11-24	Bulgaria	3146	124966	189	3069
2020-11-25	Bulgaria	4382	129348	157	3226
2020-11-26	Bulgaria	3712	133060	141	3367
2020-11-27	Bulgaria	3568	136628	162	3529
2020-11-28	Bulgaria	3327	139955	151	3680
2020-11-29	Bulgaria	1792	141747	69	3749
2020-11-30	Bulgaria	739	142486	65	3814
2020-12-01	Bulgaria	2814	145300	221	4035
2020-12-02	Bulgaria	3475	148775	153	4188
2020-12-03	Bulgaria	3138	151913	159	4347
2020-12-04	Bulgaria	3280	155193	156	4503
2020-12-05	Bulgaria	3614	158807	147	4650
2020-12-06	Bulgaria	2037	160844	79	4729
2020-12-07	Bulgaria	577	161421	68	4797
2020-12-08	Bulgaria	2764	164185	213	5010
2020-12-09	Bulgaria	3980	168165	146	5156
2020-12-10	Bulgaria	3328	171493	127	5283
2020-12-11	Bulgaria	3075	174568	122	5405
2020-12-12	Bulgaria	3097	177665	157	5562
2020-12-13	Bulgaria	1287	178952	64	5626
2020-12-14	Bulgaria	497	179449	62	5688
2020-12-15	Bulgaria	2095	181544	150	5838
2020-12-16	Bulgaria	2743	184287	167	6005
2020-12-17	Bulgaria	1959	186246	191	6196
2020-12-18	Bulgaria	2042	188288	143	6339
2020-12-19	Bulgaria	1739	190027	157	6496
2020-12-20	Bulgaria	1002	191029	55	6551
2020-12-21	Bulgaria	166	191195	58	6609
2020-12-22	Bulgaria	1277	192472	156	6765
2020-12-23	Bulgaria	1799	194271	114	6879
2020-12-24	Bulgaria	1615	195886	99	6978
2020-12-25	Bulgaria	772	196658	45	7023
2020-12-26	Bulgaria	257	196915	50	7073
2020-12-27	Bulgaria	469	197384	50	7123
2020-12-28	Bulgaria	332	197716	41	7164
2020-12-29	Bulgaria	337	198053	87	7251
2020-12-30	Bulgaria	1438	199491	154	7405
2020-12-31	Bulgaria	1729	201220	110	7515
2021-01-01	Bulgaria	1046	202266	61	7576
2021-01-02	Bulgaria	274	202540	28	7604
2021-01-03	Bulgaria	340	202880	40	7644
2021-01-04	Bulgaria	171	203051	34	7678
2021-01-05	Bulgaria	1029	204080	157	7835
2021-01-06	Bulgaria	1310	205390	67	7902
2021-01-07	Bulgaria	1002	206392	59	7961
2021-01-08	Bulgaria	867	207259	56	8017
2021-01-09	Bulgaria	753	208012	61	8078
2021-01-10	Bulgaria	394	208406	19	8097
2021-01-11	Bulgaria	105	208511	29	8126
2021-01-12	Bulgaria	620	209131	106	8232
2021-01-13	Bulgaria	750	209881	47	8279
2021-01-14	Bulgaria	535	210416	70	8349
2021-01-15	Bulgaria	535	210951	47	8396
2021-01-16	Bulgaria	552	211503	61	8457
2021-01-17	Bulgaria	233	211736	17	8474
2021-01-18	Bulgaria	77	211813	9	8483
2021-01-19	Bulgaria	570	212383	82	8565
2021-01-20	Bulgaria	544	212927	49	8614
2021-01-21	Bulgaria	482	213409	37	8651
2021-01-22	Bulgaria	455	213864	90	8741
2021-01-23	Bulgaria	566	214430	58	8799
2021-01-24	Bulgaria	266	214696	12	8811
2021-01-25	Bulgaria	121	214817	9	8820
2021-01-26	Bulgaria	772	215589	60	8880
2021-01-27	Bulgaria	827	216416	36	8916
2021-01-28	Bulgaria	598	217014	28	8944
2021-01-29	Bulgaria	560	217574	29	8973
2021-01-30	Bulgaria	695	218269	35	9008
2021-01-31	Bulgaria	349	218618	20	9028
2021-02-01	Bulgaria	130	218748	17	9045
2021-02-02	Bulgaria	832	219580	97	9142
2021-02-03	Bulgaria	967	220547	36	9178
2021-02-04	Bulgaria	719	221266	40	9218
2021-02-05	Bulgaria	883	222149	54	9272
2021-02-06	Bulgaria	910	223059	30	9302
2021-02-07	Bulgaria	493	223552	9	9311
2021-02-08	Bulgaria	182	223734	20	9331
2021-02-09	Bulgaria	1115	224849	89	9420
2021-02-10	Bulgaria	1212	226061	62	9482
2021-02-11	Bulgaria	913	226974	45	9527
2021-02-12	Bulgaria	1070	228044	34	9561
2021-02-13	Bulgaria	966	229010	33	9594
2021-02-14	Bulgaria	506	229516	14	9608
2021-02-15	Bulgaria	163	229679	16	9624
2021-02-16	Bulgaria	1068	230747	47	9671
2021-02-17	Bulgaria	1349	232096	32	9703
2021-02-18	Bulgaria	1246	233342	41	9744
2021-02-19	Bulgaria	1086	234428	42	9786
2021-02-20	Bulgaria	1463	235891	35	9821
2021-02-21	Bulgaria	548	236439	18	9839
2021-02-22	Bulgaria	227	236666	15	9854
2021-02-23	Bulgaria	1925	238591	79	9933
2021-02-24	Bulgaria	1800	240391	45	9978
2021-02-25	Bulgaria	1733	242124	48	10026
2021-02-26	Bulgaria	1822	243946	53	10079
2021-02-27	Bulgaria	1681	245627	49	10128
2021-02-28	Bulgaria	1079	246706	39	10167
2021-03-01	Bulgaria	332	247038	24	10191
2021-03-02	Bulgaria	2588	249626	117	10308
2021-03-03	Bulgaria	2403	252029	83	10391
2021-03-04	Bulgaria	1154	253183	22	10413
2021-03-05	Bulgaria	2198	255381	93	10506
2021-03-06	Bulgaria	3004	258385	65	10571
2021-03-07	Bulgaria	1426	259811	22	10593
2021-03-08	Bulgaria	497	260308	21	10614
2021-03-09	Bulgaria	2995	263303	150	10764
2021-03-10	Bulgaria	3502	266805	138	10902
2021-03-11	Bulgaria	2774	269579	97	10999
2021-03-12	Bulgaria	3121	272700	95	11094
2021-03-13	Bulgaria	3159	275859	102	11196
2021-03-14	Bulgaria	2019	277878	38	11234
2021-03-15	Bulgaria	679	278557	51	11285
2021-03-16	Bulgaria	4637	283194	187	11472
2021-03-17	Bulgaria	4374	287568	107	11579
2021-03-18	Bulgaria	4201	291769	136	11715
2021-03-19	Bulgaria	4008	295777	102	11817
2021-03-20	Bulgaria	4162	299939	115	11932
2021-03-21	Bulgaria	2541	302480	34	11966
2021-03-22	Bulgaria	943	303423	53	12019
2021-03-23	Bulgaria	4467	307890	169	12188
2021-03-24	Bulgaria	4851	312741	119	12307
2021-03-25	Bulgaria	4375	317116	106	12413
2021-03-26	Bulgaria	3988	321104	99	12512
2021-03-27	Bulgaria	4129	325233	89	12601
2021-03-28	Bulgaria	2537	327770	49	12650
2021-03-29	Bulgaria	983	328753	60	12710
2021-03-30	Bulgaria	4497	333250	203	12913
2021-03-31	Bulgaria	5176	338426	155	13068
2021-04-01	Bulgaria	4207	342633	129	13197
2021-04-02	Bulgaria	3694	346327	116	13313
2021-04-03	Bulgaria	4013	350340	125	13438
2021-04-04	Bulgaria	1919	352259	69	13507
2021-04-05	Bulgaria	740	352999	82	13589
2021-04-06	Bulgaria	3860	356859	197	13786
2021-04-07	Bulgaria	4004	360863	132	13918
2021-04-08	Bulgaria	3556	364419	116	14034
2021-04-09	Bulgaria	2957	367376	136	14170
2021-04-10	Bulgaria	2803	370179	138	14308
2021-04-11	Bulgaria	1352	371531	43	14351
2021-04-12	Bulgaria	462	371993	67	14418
2021-04-13	Bulgaria	3122	375115	201	14619
2021-04-14	Bulgaria	2944	378059	127	14746
2021-04-15	Bulgaria	2517	380576	125	14871
2021-04-16	Bulgaria	2185	382761	108	14979
2021-04-17	Bulgaria	2126	384887	121	15100
2021-04-18	Bulgaria	1076	385963	38	15138
2021-04-19	Bulgaria	418	386381	57	15195
2021-04-20	Bulgaria	2434	388815	217	15412
2021-04-21	Bulgaria	2096	390911	106	15518
2021-04-22	Bulgaria	2002	392913	100	15618
2021-04-23	Bulgaria	1681	394594	103	15721
2021-04-24	Bulgaria	1708	396302	105	15826
2021-04-25	Bulgaria	798	397100	33	15859
2021-04-26	Bulgaria	400	397500	48	15907
2021-04-27	Bulgaria	1759	399259	194	16101
2021-04-28	Bulgaria	1850	401109	81	16182
2021-04-29	Bulgaria	1382	402491	96	16278
2021-04-30	Bulgaria	1237	403728	90	16368
2021-05-01	Bulgaria	652	404380	31	16399
2021-05-02	Bulgaria	466	404846	45	16444
2021-05-03	Bulgaria	348	405194	48	16492
2021-05-04	Bulgaria	631	405825	56	16548
2021-05-05	Bulgaria	367	406192	61	16609
2021-05-06	Bulgaria	1635	407827	164	16773
2021-05-07	Bulgaria	545	408372	27	16800
2021-05-08	Bulgaria	1123	409495	86	16886
2021-05-09	Bulgaria	466	409961	16	16902
2021-05-10	Bulgaria	241	410202	27	16929
2021-05-11	Bulgaria	1078	411280	116	17045
2021-05-12	Bulgaria	877	412157	59	17104
2021-05-13	Bulgaria	657	412814	46	17150
2021-05-14	Bulgaria	506	413320	44	17194
2021-05-15	Bulgaria	518	413838	49	17243
2021-05-16	Bulgaria	203	414041	7	17250
2021-05-17	Bulgaria	151	414192	9	17259
2021-05-18	Bulgaria	677	414869	84	17343
2021-05-19	Bulgaria	457	415326	36	17379
2021-05-20	Bulgaria	361	415687	37	17416
2021-05-21	Bulgaria	368	416055	31	17447
2021-05-22	Bulgaria	362	416417	27	17474
2021-05-23	Bulgaria	148	416565	13	17487
2021-05-24	Bulgaria	81	416646	9	17496
2021-05-25	Bulgaria	81	416727	17	17513
2021-05-26	Bulgaria	406	417133	68	17581
2021-05-27	Bulgaria	393	417526	36	17617
2021-05-28	Bulgaria	293	417819	20	17637
2021-05-29	Bulgaria	287	418106	15	17652
2021-05-30	Bulgaria	115	418221	5	17657
2021-05-31	Bulgaria	53	418274	5	17662
2021-06-01	Bulgaria	303	418577	38	17700
2021-06-02	Bulgaria	236	418813	26	17726
2021-06-03	Bulgaria	197	419010	21	17747
2021-06-04	Bulgaria	170	419180	45	17792
2021-06-05	Bulgaria	157	419337	18	17810
2021-06-06	Bulgaria	89	419426	3	17813
2021-06-07	Bulgaria	47	419473	7	17820
2021-06-08	Bulgaria	208	419681	34	17854
2021-06-09	Bulgaria	178	419859	6	17860
2021-06-10	Bulgaria	131	419990	12	17872
2021-06-11	Bulgaria	100	420090	15	17887
2021-06-12	Bulgaria	123	420213	6	17893
2021-06-13	Bulgaria	81	420294	5	17898
2021-06-14	Bulgaria	42	420336	2	17900
2021-06-15	Bulgaria	157	420493	15	17915
2021-06-16	Bulgaria	161	420654	17	17932
2021-06-17	Bulgaria	95	420749	25	17957
2021-06-18	Bulgaria	110	420859	23	17980
2021-06-19	Bulgaria	105	420964	7	17987
2021-06-20	Bulgaria	41	421005	2	17989
2021-06-21	Bulgaria	27	421032	1	17990
2021-06-22	Bulgaria	120	421152	10	18000
2021-06-23	Bulgaria	94	421246	8	18008
2021-06-24	Bulgaria	93	421339	5	18013
2021-06-25	Bulgaria	62	421401	9	18022
2021-06-26	Bulgaria	86	421487	4	18026
2021-06-27	Bulgaria	28	421515	1	18027
2021-06-28	Bulgaria	16	421531	0	18027
2021-06-29	Bulgaria	115	421646	13	18040
2021-06-30	Bulgaria	105	421751	9	18049
2021-07-01	Bulgaria	78	421829	12	18061
2021-07-02	Bulgaria	73	421902	6	18067
2021-07-03	Bulgaria	81	421983	16	18083
2021-07-04	Bulgaria	51	422034	1	18084
2021-07-05	Bulgaria	19	422053	0	18084
2021-07-06	Bulgaria	98	422151	41	18125
2021-07-07	Bulgaria	87	422238	2	18127
2021-07-08	Bulgaria	60	422298	2	18129
2021-07-09	Bulgaria	55	422353	5	18134
2021-07-10	Bulgaria	61	422414	4	18138
2021-07-11	Bulgaria	32	422446	2	18140
2021-07-12	Bulgaria	16	422462	0	18140
2021-07-13	Bulgaria	83	422545	4	18144
2021-07-14	Bulgaria	74	422619	10	18154
2021-07-15	Bulgaria	84	422703	4	18158
2021-07-16	Bulgaria	94	422797	5	18163
2021-07-17	Bulgaria	76	422873	6	18169
2021-07-18	Bulgaria	57	422930	0	18169
2021-07-19	Bulgaria	35	422965	5	18174
2021-07-20	Bulgaria	113	423078	3	18177
2021-07-21	Bulgaria	145	423223	7	18184
2021-07-22	Bulgaria	96	423319	3	18187
2021-07-23	Bulgaria	121	423440	2	18189
2021-07-24	Bulgaria	135	423575	4	18193
2021-07-25	Bulgaria	54	423629	0	18193
2021-07-26	Bulgaria	57	423686	1	18194
2021-07-27	Bulgaria	193	423879	5	18199
2021-07-28	Bulgaria	200	424079	4	18203
2021-07-29	Bulgaria	216	424295	2	18205
2021-07-30	Bulgaria	231	424526	3	18208
2021-07-31	Bulgaria	346	424872	3	18211
2021-08-01	Bulgaria	182	425054	2	18213
2021-08-02	Bulgaria	94	425148	2	18215
2021-08-03	Bulgaria	393	425541	7	18222
2021-08-04	Bulgaria	462	426003	3	18225
2021-08-05	Bulgaria	429	426432	4	18229
2021-08-06	Bulgaria	500	426932	14	18243
2021-08-07	Bulgaria	549	427481	8	18251
2021-08-08	Bulgaria	392	427873	1	18252
2021-08-09	Bulgaria	176	428049	3	18255
2021-08-10	Bulgaria	774	428823	23	18278
2021-08-11	Bulgaria	805	429628	10	18288
2021-08-12	Bulgaria	782	430410	18	18306
2021-08-13	Bulgaria	882	431292	15	18321
2021-08-14	Bulgaria	1047	432339	11	18332
2021-08-15	Bulgaria	623	432962	7	18339
2021-08-16	Bulgaria	272	433234	5	18344
2021-08-17	Bulgaria	1301	434535	32	18376
2021-08-18	Bulgaria	1405	435940	19	18395
2021-08-19	Bulgaria	1387	437327	16	18411
2021-08-20	Bulgaria	1371	438698	27	18438
2021-08-21	Bulgaria	1368	440066	21	18459
2021-08-22	Bulgaria	845	440911	8	18467
2021-08-23	Bulgaria	384	441295	8	18475
2021-08-24	Bulgaria	1891	443186	57	18532
2021-08-25	Bulgaria	1911	445097	33	18565
2021-08-26	Bulgaria	1601	446698	48	18613
2021-08-27	Bulgaria	1733	448431	34	18647
2021-08-28	Bulgaria	1713	450144	43	18690
2021-08-29	Bulgaria	1004	451148	15	18705
2021-08-30	Bulgaria	451	451599	26	18731
2021-08-31	Bulgaria	2090	453689	109	18840
2021-09-01	Bulgaria	2053	455742	56	18896
2021-09-02	Bulgaria	1745	457487	54	18950
2021-09-03	Bulgaria	1564	459051	51	19001
2021-09-04	Bulgaria	1640	460691	50	19051
2021-09-05	Bulgaria	854	461545	32	19083
2021-09-06	Bulgaria	488	462033	32	19115
2021-09-07	Bulgaria	677	462710	34	19149
2021-09-08	Bulgaria	2005	464715	121	19270
2021-09-09	Bulgaria	1956	466671	65	19335
2021-09-10	Bulgaria	1629	468300	52	19387
2021-09-11	Bulgaria	1626	469926	72	19459
2021-09-12	Bulgaria	909	470835	10	19469
2021-09-13	Bulgaria	437	471272	53	19522
2021-09-14	Bulgaria	1998	473270	139	19661
2021-09-15	Bulgaria	2029	475299	83	19744
2021-09-16	Bulgaria	1862	477161	65	19809
2021-09-17	Bulgaria	1724	478885	67	19876
2021-09-18	Bulgaria	1892	480777	79	19955
2021-09-19	Bulgaria	951	481728	30	19985
2021-09-20	Bulgaria	458	482186	43	20028
2021-09-21	Bulgaria	2360	484546	138	20166
2021-09-22	Bulgaria	2192	486738	58	20224
2021-09-23	Bulgaria	850	487588	27	20251
2021-09-24	Bulgaria	1835	489423	99	20350
2021-09-25	Bulgaria	1904	491327	73	20423
2021-09-26	Bulgaria	1038	492365	26	20449
2021-09-27	Bulgaria	496	492861	40	20489
2021-09-28	Bulgaria	2536	495397	149	20638
2021-09-29	Bulgaria	2573	497970	87	20725
2021-09-30	Bulgaria	2142	500112	87	20812
2021-10-01	Bulgaria	2050	502162	70	20882
2021-10-02	Bulgaria	2091	504253	87	20969
2021-10-03	Bulgaria	1228	505481	26	20995
2021-10-04	Bulgaria	513	505994	43	21038
2021-10-05	Bulgaria	2806	508800	178	21216
2021-10-06	Bulgaria	2866	511666	104	21320
2021-10-07	Bulgaria	2542	514208	91	21411
2021-10-08	Bulgaria	2302	516510	94	21505
2021-10-09	Bulgaria	2485	518995	81	21586
2021-10-10	Bulgaria	1246	520241	30	21616
2021-10-11	Bulgaria	621	520862	40	21656
2021-10-12	Bulgaria	3471	524333	157	21813
2021-10-13	Bulgaria	3469	527802	93	21906
2021-10-14	Bulgaria	3327	531129	98	22004
2021-10-15	Bulgaria	3183	534312	98	22102
2021-10-16	Bulgaria	3440	537752	86	22188
2021-10-17	Bulgaria	1867	539619	43	22231
2021-10-18	Bulgaria	1000	540619	43	22274
2021-10-19	Bulgaria	4979	545598	214	22488
2021-10-20	Bulgaria	4957	550555	124	22612
2021-10-21	Bulgaria	4522	555077	107	22719
2021-10-22	Bulgaria	4816	559893	120	22839
2021-10-23	Bulgaria	4826	564719	136	22975
2021-10-24	Bulgaria	3354	568073	58	23033
2021-10-25	Bulgaria	1370	569443	40	23073
2021-10-26	Bulgaria	5863	575306	243	23316
2021-10-27	Bulgaria	6816	582122	124	23440
2021-10-28	Bulgaria	5643	587765	154	23594
2021-10-29	Bulgaria	5178	592943	124	23718
2021-10-30	Bulgaria	5256	598199	154	23872
2021-10-31	Bulgaria	2836	601035	46	23918
2021-11-01	Bulgaria	1457	602492	81	23999
2021-11-02	Bulgaria	6007	608499	310	24309
2021-11-03	Bulgaria	5863	614362	145	24454
2021-11-04	Bulgaria	4922	619284	135	24589
2021-11-05	Bulgaria	4662	623946	166	24755
2021-11-06	Bulgaria	4734	628680	185	24940
2021-11-07	Bulgaria	2826	631506	65	25005
2021-11-08	Bulgaria	1256	632762	69	25074
2021-11-09	Bulgaria	5286	638048	334	25408
2021-11-10	Bulgaria	4955	643003	147	25555
2021-11-11	Bulgaria	3853	646856	199	25754
2021-11-12	Bulgaria	3207	650063	196	25950
2021-11-13	Bulgaria	3146	653209	175	26125
2021-11-14	Bulgaria	1610	654819	66	26191
2021-11-15	Bulgaria	828	655647	88	26279
2021-11-16	Bulgaria	3223	658870	276	26555
2021-11-17	Bulgaria	3869	662739	121	26676
2021-11-18	Bulgaria	2839	665578	164	26840
2021-11-19	Bulgaria	2785	668363	145	26985
2021-11-20	Bulgaria	2737	671100	139	27124
2021-11-21	Bulgaria	1455	672555	56	27180
2021-11-22	Bulgaria	733	673288	73	27253
2021-11-23	Bulgaria	3462	676750	254	27507
2021-11-24	Bulgaria	3233	679983	151	27658
2021-11-25	Bulgaria	2569	682552	120	27778
2021-11-26	Bulgaria	2370	684922	113	27891
2021-11-27	Bulgaria	2488	687410	105	27996
2021-11-28	Bulgaria	1218	688628	47	28043
2021-11-29	Bulgaria	728	689356	58	28101
2021-11-30	Bulgaria	3020	692376	224	28325
2021-12-01	Bulgaria	2681	695057	128	28453
2021-12-02	Bulgaria	2105	697162	89	28542
2021-12-03	Bulgaria	2018	699180	114	28656
2021-12-04	Bulgaria	2289	701469	113	28769
2021-12-05	Bulgaria	985	702454	36	28805
2021-12-06	Bulgaria	706	703160	47	28852
2021-12-07	Bulgaria	2426	705586	208	29060
2021-12-08	Bulgaria	2299	707885	103	29163
2021-12-09	Bulgaria	1652	709537	116	29279
2021-12-10	Bulgaria	1827	711364	103	29382
2021-12-11	Bulgaria	1719	713083	77	29459
2021-12-12	Bulgaria	1073	714156	27	29486
2021-12-13	Bulgaria	532	714688	50	29536
2021-12-14	Bulgaria	1959	716647	152	29688
2021-12-15	Bulgaria	2004	718651	76	29764
2021-12-16	Bulgaria	1725	720376	83	29847
2021-12-17	Bulgaria	1443	721819	86	29933
2021-12-18	Bulgaria	1614	723433	81	30014
2021-12-19	Bulgaria	904	724337	33	30047
2021-12-20	Bulgaria	456	724793	35	30082
2021-12-21	Bulgaria	2001	726794	157	30239
2021-12-22	Bulgaria	1883	728677	64	30303
2021-12-23	Bulgaria	1463	730140	56	30359
2021-12-24	Bulgaria	1966	732106	77	30436
2021-12-25	Bulgaria	1033	733139	40	30476
2021-12-26	Bulgaria	743	733882	52	30528
2021-12-27	Bulgaria	838	734720	46	30574
2021-12-28	Bulgaria	1278	735998	49	30623
2021-12-29	Bulgaria	1235	737233	34	30657
2021-12-30	Bulgaria	3449	740682	162	30819
2021-12-31	Bulgaria	3616	744298	71	30890
2022-01-01	Bulgaria	2810	747108	65	30955
2022-01-02	Bulgaria	1076	748184	28	30983
2022-01-03	Bulgaria	1356	749540	44	31027
2022-01-04	Bulgaria	1918	751458	53	31080
2022-01-05	Bulgaria	6252	757710	157	31237
2022-01-06	Bulgaria	6766	764476	66	31303
2022-01-07	Bulgaria	5525	770001	72	31375
2022-01-08	Bulgaria	5524	775525	96	31471
2022-01-09	Bulgaria	3176	778701	45	31516
2022-01-10	Bulgaria	1716	780417	40	31556
2022-01-11	Bulgaria	6761	787178	116	31672
2022-01-12	Bulgaria	7062	794240	89	31761
2022-01-13	Bulgaria	5703	799943	77	31838
2022-01-14	Bulgaria	7034	806977	84	31922
2022-01-15	Bulgaria	6863	813840	80	32002
2022-01-16	Bulgaria	4389	818229	40	32042
2022-01-17	Bulgaria	2379	820608	44	32086
2022-01-18	Bulgaria	9996	830604	161	32247
2022-01-19	Bulgaria	11181	841785	91	32338
2022-01-20	Bulgaria	10160	851945	93	32431
2022-01-21	Bulgaria	8932	860877	87	32518
2022-01-22	Bulgaria	9874	870751	86	32604
2022-01-23	Bulgaria	6630	877381	32	32636
2022-01-24	Bulgaria	2847	880228	28	32664
2022-01-25	Bulgaria	11049	891277	132	32796
2022-01-26	Bulgaria	12399	903676	73	32869
2022-01-27	Bulgaria	9916	913592	70	32939
2022-01-28	Bulgaria	9874	923466	78	33017
2022-01-29	Bulgaria	9871	933337	71	33088
2022-01-30	Bulgaria	5875	939212	33	33121
2022-01-31	Bulgaria	2602	941814	39	33160
2022-02-01	Bulgaria	10151	951965	158	33318
2022-02-02	Bulgaria	11143	963108	87	33405
2022-02-03	Bulgaria	9152	972260	87	33492
2022-02-04	Bulgaria	8142	980402	96	33588
2022-02-05	Bulgaria	8116	988518	100	33688
2022-02-06	Bulgaria	4737	993255	40	33728
2022-02-07	Bulgaria	2181	995436	42	33770
2022-02-08	Bulgaria	8012	1003448	176	33946
2022-02-09	Bulgaria	8140	1011588	98	34044
2022-02-10	Bulgaria	7263	1018851	108	34152
2022-02-11	Bulgaria	6278	1025129	76	34228
2022-02-12	Bulgaria	6531	1031660	86	34314
2022-02-13	Bulgaria	3625	1035285	45	34359
2022-02-14	Bulgaria	1539	1036824	45	34404
2022-02-15	Bulgaria	6130	1042954	187	34591
2022-02-16	Bulgaria	6589	1049543	95	34686
2022-02-17	Bulgaria	5023	1054566	93	34779
2022-02-18	Bulgaria	4626	1059192	105	34884
2022-02-19	Bulgaria	4616	1063808	89	34973
2022-02-20	Bulgaria	2605	1066413	25	34998
2022-02-21	Bulgaria	1235	1067648	44	35042
2022-02-22	Bulgaria	4845	1072493	143	35185
2022-02-23	Bulgaria	4667	1077160	60	35245
2022-02-24	Bulgaria	3411	1080571	53	35298
2022-02-25	Bulgaria	2854	1083425	59	35357
2022-02-26	Bulgaria	2903	1086328	76	35433
2022-02-27	Bulgaria	1468	1087796	25	35458
2022-02-28	Bulgaria	724	1088520	24	35482
2022-03-01	Bulgaria	2759	1091279	99	35581
2022-03-02	Bulgaria	2641	1093920	56	35637
2022-03-03	Bulgaria	2274	1096194	59	35696
2022-03-04	Bulgaria	1104	1097298	20	35716
2022-03-05	Bulgaria	2125	1099423	74	35790
2022-03-06	Bulgaria	1388	1100811	21	35811
2022-03-07	Bulgaria	515	1101326	21	35832
2022-03-08	Bulgaria	2462	1103788	91	35923
2022-03-09	Bulgaria	2180	1105968	41	35964
2022-03-10	Bulgaria	1920	1107888	31	35995
2022-03-11	Bulgaria	1693	1109581	33	36028
2022-03-12	Bulgaria	1635	1111216	41	36069
2022-03-13	Bulgaria	960	1112176	15	36084
2022-03-14	Bulgaria	523	1112699	14	36098
2022-03-15	Bulgaria	2433	1115132	64	36162
2022-03-16	Bulgaria	2393	1117525	34	36196
2022-03-17	Bulgaria	1949	1119474	26	36222
2022-03-18	Bulgaria	1720	1121194	26	36248
2022-03-19	Bulgaria	1601	1122795	18	36266
2022-03-20	Bulgaria	919	1123714	6	36272
2022-03-21	Bulgaria	472	1124186	10	36282
2022-03-22	Bulgaria	1960	1126146	48	36330
2022-03-23	Bulgaria	1943	1128089	20	36350
2022-03-24	Bulgaria	1552	1129641	25	36375
2022-03-25	Bulgaria	1424	1131065	21	36396
2022-03-26	Bulgaria	1333	1132398	29	36425
2022-03-27	Bulgaria	704	1133102	4	36429
2022-03-28	Bulgaria	362	1133464	8	36437
2022-03-29	Bulgaria	1442	1134906	43	36480
2022-03-30	Bulgaria	1698	1136604	18	36498
2022-03-31	Bulgaria	1176	1137780	14	36512
2022-04-01	Bulgaria	1143	1138923	17	36529
2022-04-02	Bulgaria	1033	1139956	25	36554
2022-04-03	Bulgaria	497	1140453	11	36565
2022-04-04	Bulgaria	226	1140679	3	36568
2022-04-05	Bulgaria	1180	1141859	40	36608
2022-04-06	Bulgaria	839	1142698	28	36636
2022-04-07	Bulgaria	726	1143424	19	36655
2022-04-08	Bulgaria	683	1144107	17	36672
2022-04-09	Bulgaria	715	1144822	13	36685
2022-04-10	Bulgaria	321	1145143	7	36692
2022-04-11	Bulgaria	265	1145408	8	36700
2022-04-12	Bulgaria	871	1146279	30	36730
2022-04-13	Bulgaria	886	1147165	10	36740
2022-04-14	Bulgaria	647	1147812	16	36756
2022-04-15	Bulgaria	550	1148362	8	36764
2022-04-16	Bulgaria	609	1148971	17	36781
2022-04-17	Bulgaria	254	1149225	1	36782
2022-04-18	Bulgaria	222	1149447	2	36784
2022-04-19	Bulgaria	895	1150342	26	36810
2022-04-20	Bulgaria	669	1151011	6	36816
2022-04-21	Bulgaria	609	1151620	11	36827
2022-04-22	Bulgaria	631	1152251	11	36838
2022-04-23	Bulgaria	287	1152538	4	36842
2022-04-24	Bulgaria	354	1152892	7	36849
2022-04-25	Bulgaria	237	1153129	5	36854
2022-04-26	Bulgaria	377	1153506	2	36856
2022-04-27	Bulgaria	1140	1154646	23	36879
2022-04-28	Bulgaria	741	1155387	8	36887
2022-04-29	Bulgaria	588	1155975	14	36901
2022-04-30	Bulgaria	491	1156466	10	36911
2022-05-01	Bulgaria	263	1156729	2	36913
2022-05-02	Bulgaria	242	1156971	5	36918
2022-05-03	Bulgaria	228	1157199	2	36920
2022-05-04	Bulgaria	720	1157919	27	36947
2022-05-05	Bulgaria	435	1158354	6	36953
2022-05-06	Bulgaria	439	1158793	12	36965
2022-05-07	Bulgaria	156	1158949	0	36965
2022-05-08	Bulgaria	201	1159150	1	36966
2022-05-09	Bulgaria	151	1159301	7	36973
2022-05-10	Bulgaria	624	1159925	21	36994
2022-05-11	Bulgaria	422	1160347	13	37007
2022-05-12	Bulgaria	359	1160706	12	37019
2022-05-13	Bulgaria	332	1161038	16	37035
2022-05-14	Bulgaria	313	1161351	8	37043
2022-05-15	Bulgaria	153	1161504	2	37045
2022-05-16	Bulgaria	126	1161630	3	37048
2022-05-17	Bulgaria	362	1161992	11	37059
2022-05-18	Bulgaria	457	1162449	6	37065
2022-05-19	Bulgaria	275	1162724	6	37071
2022-05-20	Bulgaria	262	1162986	7	37078
2022-05-21	Bulgaria	239	1163225	9	37087
2022-05-22	Bulgaria	92	1163317	3	37090
2022-05-23	Bulgaria	96	1163413	3	37093
2022-05-24	Bulgaria	293	1163706	13	37106
2022-05-25	Bulgaria	100	1163806	3	37109
2022-05-26	Bulgaria	316	1164122	6	37115
2022-05-27	Bulgaria	236	1164358	6	37121
2022-05-28	Bulgaria	168	1164526	11	37132
2022-05-29	Bulgaria	133	1164659	1	37133
2022-05-30	Bulgaria	73	1164732	1	37134
2022-05-31	Bulgaria	253	1164985	11	37145
2022-06-01	Bulgaria	182	1165167	3	37148
2022-06-02	Bulgaria	189	1165356	2	37150
2022-06-03	Bulgaria	182	1165538	3	37153
2022-06-04	Bulgaria	189	1165727	10	37163
2022-06-05	Bulgaria	80	1165807	0	37163
2022-06-06	Bulgaria	49	1165856	0	37163
2022-06-07	Bulgaria	292	1166148	19	37182
2022-06-08	Bulgaria	168	1166316	2	37184
2022-06-09	Bulgaria	160	1166476	4	37188
2022-06-10	Bulgaria	113	1166589	6	37194
2022-06-11	Bulgaria	188	1166777	2	37196
2022-06-12	Bulgaria	82	1166859	0	37196
2022-06-13	Bulgaria	42	1166901	0	37196
2022-06-14	Bulgaria	246	1167147	8	37204
2022-06-15	Bulgaria	167	1167314	2	37206
2022-06-16	Bulgaria	152	1167466	4	37210
2022-06-17	Bulgaria	240	1167706	9	37219
2022-06-18	Bulgaria	208	1167914	4	37223
2022-06-19	Bulgaria	121	1168035	1	37224
2022-06-20	Bulgaria	92	1168127	0	37224
2022-06-21	Bulgaria	381	1168508	3	37227
2022-06-22	Bulgaria	310	1168818	3	37230
2022-06-23	Bulgaria	336	1169154	5	37235
2022-06-24	Bulgaria	320	1169474	3	37238
2022-06-25	Bulgaria	254	1169728	8	37246
2022-06-26	Bulgaria	240	1169968	0	37246
2022-06-27	Bulgaria	123	1170091	0	37246
2022-06-28	Bulgaria	595	1170686	1	37247
2022-06-29	Bulgaria	549	1171235	2	37249
2022-06-30	Bulgaria	532	1171767	2	37251
2022-07-01	Bulgaria	472	1172239	4	37255
2022-07-02	Bulgaria	538	1172777	2	37257
2022-07-03	Bulgaria	314	1173091	0	37257
2022-07-04	Bulgaria	183	1173274	0	37257
2022-07-05	Bulgaria	942	1174216	3	37260
2022-07-06	Bulgaria	866	1175082	1	37261
2022-07-07	Bulgaria	643	1175725	2	37263
2022-07-08	Bulgaria	842	1176567	1	37264
2022-07-09	Bulgaria	1005	1177572	2	37266
2022-07-10	Bulgaria	361	1177933	0	37266
2022-07-11	Bulgaria	256	1178189	6	37272
2022-07-12	Bulgaria	1308	1179497	5	37277
2022-07-13	Bulgaria	1139	1180636	2	37279
2022-07-14	Bulgaria	1021	1181657	2	37281
2022-07-15	Bulgaria	1107	1182764	2	37283
2022-07-16	Bulgaria	1113	1183877	6	37289
2022-07-17	Bulgaria	552	1184429	2	37291
2022-07-18	Bulgaria	417	1184846	3	37294
2022-07-19	Bulgaria	2292	1187138	7	37301
2022-07-20	Bulgaria	1862	1189000	6	37307
2022-07-21	Bulgaria	1644	1190644	6	37313
2022-07-22	Bulgaria	1640	1192284	6	37319
2022-07-23	Bulgaria	1777	1194061	10	37329
2022-07-24	Bulgaria	822	1194883	0	37329
2022-07-25	Bulgaria	489	1195372	1	37330
2022-07-26	Bulgaria	2987	1198359	12	37342
2022-07-27	Bulgaria	2191	1200550	8	37350
2022-07-28	Bulgaria	1944	1202494	6	37356
2022-07-29	Bulgaria	1770	1204264	4	37360
2022-07-30	Bulgaria	1702	1205966	12	37372
2022-07-31	Bulgaria	722	1206688	5	37377
2022-08-01	Bulgaria	479	1207167	3	37380
2022-08-02	Bulgaria	2610	1209777	24	37404
2022-08-03	Bulgaria	1951	1211728	10	37414
2022-08-04	Bulgaria	1701	1213429	6	37420
2022-08-05	Bulgaria	1496	1214925	4	37424
2022-08-06	Bulgaria	1566	1216491	5	37429
2022-08-07	Bulgaria	663	1217154	2	37431
2022-08-08	Bulgaria	411	1217565	4	37435
2022-08-09	Bulgaria	2318	1219883	16	37451
2022-08-10	Bulgaria	1636	1221519	9	37460
2022-08-11	Bulgaria	1429	1222948	9	37469
2022-08-12	Bulgaria	1274	1224222	6	37475
2022-08-13	Bulgaria	1024	1225246	10	37485
2022-08-14	Bulgaria	818	1226064	1	37486
2022-08-15	Bulgaria	355	1226419	2	37488
2022-08-16	Bulgaria	1864	1228283	13	37501
2022-08-17	Bulgaria	1350	1229633	13	37514
2022-08-18	Bulgaria	1189	1230822	3	37517
2022-08-19	Bulgaria	1087	1231909	10	37527
2022-08-20	Bulgaria	1141	1233050	12	37539
2022-08-21	Bulgaria	420	1233470	2	37541
2022-08-22	Bulgaria	290	1233760	3	37544
2022-08-23	Bulgaria	1750	1235510	16	37560
2022-08-24	Bulgaria	1150	1236660	2	37562
2022-08-25	Bulgaria	968	1237628	8	37570
2022-08-26	Bulgaria	903	1238531	8	37578
2022-08-27	Bulgaria	851	1239382	6	37584
2022-08-28	Bulgaria	299	1239681	1	37585
2022-08-29	Bulgaria	189	1239870	3	37588
2022-08-30	Bulgaria	1403	1241273	11	37599
2022-08-31	Bulgaria	860	1242133	1	37600
2022-09-01	Bulgaria	777	1242910	3	37603
2022-09-02	Bulgaria	747	1243657	4	37607
2022-09-03	Bulgaria	672	1244329	4	37611
2022-09-04	Bulgaria	226	1244555	0	37611
2022-09-05	Bulgaria	178	1244733	2	37613
2022-09-06	Bulgaria	724	1245457	7	37620
2022-09-07	Bulgaria	461	1245918	1	37621
2022-09-08	Bulgaria	747	1246665	11	37632
2022-09-09	Bulgaria	550	1247215	6	37638
2022-09-10	Bulgaria	563	1247778	7	37645
2022-09-11	Bulgaria	257	1248035	1	37646
2022-09-12	Bulgaria	165	1248200	0	37646
2022-09-13	Bulgaria	852	1249052	9	37655
2022-09-14	Bulgaria	654	1249706	3	37658
2022-09-15	Bulgaria	544	1250250	5	37663
2022-09-16	Bulgaria	377	1250627	4	37667
2022-09-17	Bulgaria	704	1251331	8	37675
2022-09-18	Bulgaria	198	1251529	1	37676
2022-09-19	Bulgaria	140	1251669	0	37676
2022-09-20	Bulgaria	946	1252615	6	37682
2022-09-21	Bulgaria	618	1253233	6	37688
2022-09-22	Bulgaria	539	1253772	6	37694
2022-09-23	Bulgaria	162	1253934	0	37694
2022-09-24	Bulgaria	748	1254682	3	37697
2022-09-25	Bulgaria	269	1254951	0	37697
2022-09-26	Bulgaria	188	1255139	1	37698
2022-09-27	Bulgaria	1127	1256266	6	37704
2022-09-28	Bulgaria	883	1257149	4	37708
2022-09-29	Bulgaria	769	1257918	3	37711
2022-09-30	Bulgaria	752	1258670	3	37714
2022-10-01	Bulgaria	801	1259471	4	37718
2022-10-02	Bulgaria	298	1259769	0	37718
2022-10-03	Bulgaria	179	1259948	0	37718
2022-10-04	Bulgaria	1339	1261287	9	37727
2022-10-05	Bulgaria	937	1262224	6	37733
2022-10-06	Bulgaria	721	1262945	4	37737
2022-10-07	Bulgaria	685	1263630	4	37741
2022-10-08	Bulgaria	697	1264327	4	37745
2022-10-09	Bulgaria	288	1264615	1	37746
2022-10-10	Bulgaria	212	1264827	1	37747
2022-10-11	Bulgaria	1414	1266241	11	37758
2022-10-12	Bulgaria	909	1267150	6	37764
2022-10-13	Bulgaria	885	1268035	7	37771
2022-10-14	Bulgaria	779	1268814	2	37773
2022-10-15	Bulgaria	783	1269597	9	37782
2022-10-16	Bulgaria	195	1269792	2	37784
2022-10-17	Bulgaria	289	1270081	0	37784
2022-10-18	Bulgaria	1147	1271228	11	37795
2022-10-19	Bulgaria	787	1272015	6	37801
2022-10-20	Bulgaria	630	1272645	11	37812
2022-10-21	Bulgaria	586	1273231	4	37816
2022-10-22	Bulgaria	718	1273949	4	37820
2022-10-23	Bulgaria	220	1274169	1	37821
2022-10-24	Bulgaria	167	1274336	0	37821
2022-10-25	Bulgaria	1145	1275481	19	37840
2022-10-26	Bulgaria	665	1276146	7	37847
2022-10-27	Bulgaria	619	1276765	6	37853
2022-10-28	Bulgaria	577	1277342	4	37857
2022-10-29	Bulgaria	593	1277935	3	37860
2022-10-30	Bulgaria	180	1278115	0	37860
2022-10-31	Bulgaria	121	1278236	0	37860
2022-11-01	Bulgaria	846	1279082	20	37880
2022-11-02	Bulgaria	513	1279595	8	37888
2022-11-03	Bulgaria	409	1280004	10	37898
2022-11-04	Bulgaria	580	1280584	5	37903
2022-11-05	Bulgaria	424	1281008	11	37914
2022-11-06	Bulgaria	147	1281155	2	37916
2022-11-07	Bulgaria	97	1281252	4	37920
2022-11-08	Bulgaria	672	1281924	11	37931
2022-11-09	Bulgaria	360	1282284	5	37936
2022-11-10	Bulgaria	467	1282751	4	37940
2022-11-11	Bulgaria	305	1283056	4	37944
2022-11-12	Bulgaria	308	1283364	8	37952
2022-11-13	Bulgaria	131	1283495	1	37953
2022-11-14	Bulgaria	77	1283572	1	37954
2022-11-15	Bulgaria	479	1284051	11	37965
2022-11-16	Bulgaria	305	1284356	5	37970
2022-11-17	Bulgaria	262	1284618	8	37978
2022-11-18	Bulgaria	220	1284838	10	37988
2022-11-19	Bulgaria	275	1285113	8	37996
2022-11-20	Bulgaria	84	1285197	1	37997
2022-11-21	Bulgaria	51	1285248	0	37997
2022-11-22	Bulgaria	397	1285645	13	38010
2022-11-23	Bulgaria	210	1285855	5	38015
2022-11-24	Bulgaria	252	1286107	5	38020
2022-11-25	Bulgaria	198	1286305	2	38022
2022-11-26	Bulgaria	183	1286488	5	38027
2022-11-27	Bulgaria	50	1286538	0	38027
2022-11-28	Bulgaria	46	1286584	0	38027
2022-11-29	Bulgaria	288	1286872	6	38033
2022-11-30	Bulgaria	163	1287035	6	38039
2022-12-01	Bulgaria	221	1287256	0	38039
2022-12-02	Bulgaria	153	1287409	5	38044
2022-12-03	Bulgaria	185	1287594	4	38048
2022-12-04	Bulgaria	58	1287652	1	38049
2022-12-05	Bulgaria	41	1287693	1	38050
2022-12-06	Bulgaria	295	1287988	3	38053
2022-12-07	Bulgaria	208	1288196	0	38053
2022-12-08	Bulgaria	204	1288400	1	38054
2022-12-09	Bulgaria	186	1288586	2	38056
2022-12-10	Bulgaria	199	1288785	4	38060
2022-12-11	Bulgaria	68	1288853	1	38061
2022-12-12	Bulgaria	59	1288912	1	38062
2022-12-13	Bulgaria	343	1289255	5	38067
2022-12-14	Bulgaria	219	1289474	5	38072
2022-12-15	Bulgaria	211	1289685	4	38076
2022-12-16	Bulgaria	184	1289869	1	38077
2022-12-17	Bulgaria	215	1290084	4	38081
2022-12-18	Bulgaria	56	1290140	0	38081
2022-12-19	Bulgaria	46	1290186	0	38081
2022-12-20	Bulgaria	284	1290470	1	38082
2022-12-21	Bulgaria	169	1290639	1	38083
2022-12-22	Bulgaria	181	1290820	1	38084
2022-12-23	Bulgaria	147	1290967	5	38089
2022-12-24	Bulgaria	180	1291147	1	38090
2022-12-25	Bulgaria	80	1291227	0	38090
2022-12-26	Bulgaria	61	1291288	1	38091
2022-12-27	Bulgaria	89	1291377	6	38097
2022-12-28	Bulgaria	98	1291475	0	38097
2022-12-29	Bulgaria	73	1291548	0	38097
2022-12-30	Bulgaria	286	1291834	7	38104
2022-12-31	Bulgaria	199	1292033	2	38106
2023-01-01	Bulgaria	71	1292104	2	38108
2023-01-02	Bulgaria	46	1292150	0	38108
2023-01-03	Bulgaria	74	1292224	0	38108
2023-01-04	Bulgaria	301	1292525	5	38113
2023-01-05	Bulgaria	253	1292778	3	38116
2023-01-06	Bulgaria	191	1292969	2	38118
2023-01-07	Bulgaria	173	1293142	4	38122
2023-01-08	Bulgaria	74	1293216	0	38122
2023-01-09	Bulgaria	45	1293261	0	38122
2023-01-10	Bulgaria	230	1293491	5	38127
2023-01-11	Bulgaria	193	1293684	3	38130
2023-01-12	Bulgaria	128	1293812	5	38135
2023-01-13	Bulgaria	137	1293949	1	38136
2023-01-14	Bulgaria	121	1294070	2	38138
2023-01-15	Bulgaria	46	1294116	0	38138
2023-01-16	Bulgaria	36	1294152	1	38139
2023-01-17	Bulgaria	166	1294318	7	38146
2023-01-18	Bulgaria	157	1294475	4	38150
2023-01-19	Bulgaria	129	1294604	4	38154
2023-01-20	Bulgaria	93	1294697	3	38157
2023-01-21	Bulgaria	121	1294818	3	38160
2023-01-22	Bulgaria	30	1294848	0	38160
2023-01-23	Bulgaria	23	1294871	3	38163
2023-01-24	Bulgaria	116	1294987	4	38167
2023-01-25	Bulgaria	95	1295082	2	38169
2023-01-26	Bulgaria	53	1295135	1	38170
2023-01-27	Bulgaria	47	1295182	2	38172
2023-01-28	Bulgaria	60	1295242	2	38174
2023-01-29	Bulgaria	13	1295255	0	38174
2023-01-30	Bulgaria	20	1295275	0	38174
2023-01-31	Bulgaria	91	1295366	5	38179
2023-02-01	Bulgaria	60	1295426	0	38179
2023-02-02	Bulgaria	60	1295486	3	38182
2023-02-03	Bulgaria	38	1295524	1	38183
2023-02-04	Bulgaria	39	1295563	1	38184
2023-02-05	Bulgaria	22	1295585	0	38184
2023-02-06	Bulgaria	12	1295597	0	38184
2023-02-07	Bulgaria	57	1295654	3	38187
2023-02-08	Bulgaria	47	1295701	3	38190
2023-02-09	Bulgaria	47	1295748	1	38191
2023-02-10	Bulgaria	41	1295789	2	38193
2023-02-11	Bulgaria	40	1295829	1	38194
2023-02-12	Bulgaria	25	1295854	0	38194
2023-02-13	Bulgaria	16	1295870	0	38194
2023-02-14	Bulgaria	88	1295958	1	38195
2023-02-15	Bulgaria	51	1296009	3	38198
2023-02-16	Bulgaria	62	1296071	2	38200
2023-02-17	Bulgaria	48	1296119	1	38201
2023-02-18	Bulgaria	45	1296164	1	38202
2023-02-19	Bulgaria	25	1296189	2	38204
2023-02-20	Bulgaria	11	1296200	0	38204
2023-02-21	Bulgaria	99	1296299	2	38206
2020-01-03	Burkina Faso	0	0	0	0
2020-01-04	Burkina Faso	0	0	0	0
2020-01-05	Burkina Faso	0	0	0	0
2020-01-06	Burkina Faso	0	0	0	0
2020-01-07	Burkina Faso	0	0	0	0
2020-01-08	Burkina Faso	0	0	0	0
2020-01-09	Burkina Faso	0	0	0	0
2020-01-10	Burkina Faso	0	0	0	0
2020-01-11	Burkina Faso	0	0	0	0
2020-01-12	Burkina Faso	0	0	0	0
2020-01-13	Burkina Faso	0	0	0	0
2020-01-14	Burkina Faso	0	0	0	0
2020-01-15	Burkina Faso	0	0	0	0
2020-01-16	Burkina Faso	0	0	0	0
2020-01-17	Burkina Faso	0	0	0	0
2020-01-18	Burkina Faso	0	0	0	0
2020-01-19	Burkina Faso	0	0	0	0
2020-01-20	Burkina Faso	0	0	0	0
2020-01-21	Burkina Faso	0	0	0	0
2020-01-22	Burkina Faso	0	0	0	0
2020-01-23	Burkina Faso	0	0	0	0
2020-01-24	Burkina Faso	0	0	0	0
2020-01-25	Burkina Faso	0	0	0	0
2020-01-26	Burkina Faso	0	0	0	0
2020-01-27	Burkina Faso	0	0	0	0
2020-01-28	Burkina Faso	0	0	0	0
2020-01-29	Burkina Faso	0	0	0	0
2020-01-30	Burkina Faso	0	0	0	0
2020-01-31	Burkina Faso	0	0	0	0
2020-02-01	Burkina Faso	0	0	0	0
2020-02-02	Burkina Faso	0	0	0	0
2020-02-03	Burkina Faso	0	0	0	0
2020-02-04	Burkina Faso	0	0	0	0
2020-02-05	Burkina Faso	0	0	0	0
2020-02-06	Burkina Faso	0	0	0	0
2020-02-07	Burkina Faso	0	0	0	0
2020-02-08	Burkina Faso	0	0	0	0
2020-02-09	Burkina Faso	0	0	0	0
2020-02-10	Burkina Faso	0	0	0	0
2020-02-11	Burkina Faso	0	0	0	0
2020-02-12	Burkina Faso	0	0	0	0
2020-02-13	Burkina Faso	0	0	0	0
2020-02-14	Burkina Faso	0	0	0	0
2020-02-15	Burkina Faso	0	0	0	0
2020-02-16	Burkina Faso	0	0	0	0
2020-02-17	Burkina Faso	0	0	0	0
2020-02-18	Burkina Faso	0	0	0	0
2020-02-19	Burkina Faso	0	0	0	0
2020-02-20	Burkina Faso	0	0	0	0
2020-02-21	Burkina Faso	0	0	0	0
2020-02-22	Burkina Faso	0	0	0	0
2020-02-23	Burkina Faso	0	0	0	0
2020-02-24	Burkina Faso	0	0	0	0
2020-02-25	Burkina Faso	0	0	0	0
2020-02-26	Burkina Faso	0	0	0	0
2020-02-27	Burkina Faso	0	0	0	0
2020-02-28	Burkina Faso	0	0	0	0
2020-02-29	Burkina Faso	0	0	0	0
2020-03-01	Burkina Faso	0	0	0	0
2020-03-02	Burkina Faso	0	0	0	0
2020-03-03	Burkina Faso	0	0	0	0
2020-03-04	Burkina Faso	0	0	0	0
2020-03-05	Burkina Faso	0	0	0	0
2020-03-06	Burkina Faso	0	0	0	0
2020-03-07	Burkina Faso	0	0	0	0
2020-03-08	Burkina Faso	0	0	0	0
2020-03-09	Burkina Faso	0	0	0	0
2020-03-10	Burkina Faso	2	2	0	0
2020-03-11	Burkina Faso	0	2	0	0
2020-03-12	Burkina Faso	0	2	0	0
2020-03-13	Burkina Faso	1	3	0	0
2020-03-14	Burkina Faso	4	7	0	0
2020-03-15	Burkina Faso	0	7	0	0
2020-03-16	Burkina Faso	8	15	0	0
2020-03-17	Burkina Faso	4	19	0	0
2020-03-18	Burkina Faso	8	27	0	0
2020-03-19	Burkina Faso	6	33	0	0
2020-03-20	Burkina Faso	7	40	0	0
2020-03-21	Burkina Faso	24	64	3	3
2020-03-22	Burkina Faso	11	75	3	6
2020-03-23	Burkina Faso	24	99	0	6
2020-03-24	Burkina Faso	15	114	0	6
2020-03-25	Burkina Faso	32	146	5	11
2020-03-26	Burkina Faso	0	146	0	11
2020-03-27	Burkina Faso	0	146	2	13
2020-03-28	Burkina Faso	61	207	2	15
2020-03-29	Burkina Faso	15	222	0	15
2020-03-30	Burkina Faso	24	246	0	15
2020-03-31	Burkina Faso	15	261	0	15
2020-04-01	Burkina Faso	0	261	2	17
2020-04-02	Burkina Faso	0	261	0	17
2020-04-03	Burkina Faso	0	261	0	17
2020-04-04	Burkina Faso	41	302	0	17
2020-04-05	Burkina Faso	62	364	0	17
2020-04-06	Burkina Faso	0	364	0	17
2020-04-07	Burkina Faso	0	364	1	18
2020-04-08	Burkina Faso	20	384	0	18
2020-04-09	Burkina Faso	0	384	0	18
2020-04-10	Burkina Faso	30	414	0	18
2020-04-11	Burkina Faso	70	484	0	18
2020-04-12	Burkina Faso	0	484	0	18
2020-04-13	Burkina Faso	31	515	10	28
2020-04-14	Burkina Faso	0	515	0	28
2020-04-15	Burkina Faso	13	528	0	28
2020-04-16	Burkina Faso	18	546	4	32
2020-04-17	Burkina Faso	1	547	0	32
2020-04-18	Burkina Faso	18	565	4	36
2020-04-19	Burkina Faso	11	576	0	36
2020-04-20	Burkina Faso	0	576	0	36
2020-04-21	Burkina Faso	5	581	2	38
2020-04-22	Burkina Faso	19	600	0	38
2020-04-23	Burkina Faso	0	600	0	38
2020-04-24	Burkina Faso	29	629	3	41
2020-04-25	Burkina Faso	0	629	0	41
2020-04-26	Burkina Faso	3	632	1	42
2020-04-27	Burkina Faso	0	632	0	42
2020-04-28	Burkina Faso	3	635	0	42
2020-04-29	Burkina Faso	6	641	1	43
2020-04-30	Burkina Faso	4	645	0	43
2020-05-01	Burkina Faso	4	649	1	44
2020-05-02	Burkina Faso	0	649	0	44
2020-05-03	Burkina Faso	3	652	1	45
2020-05-04	Burkina Faso	10	662	0	45
2020-05-05	Burkina Faso	10	672	1	46
2020-05-06	Burkina Faso	17	689	2	48
2020-05-07	Burkina Faso	40	729	0	48
2020-05-08	Burkina Faso	7	736	0	48
2020-05-09	Burkina Faso	8	744	0	48
2020-05-10	Burkina Faso	4	748	0	48
2020-05-11	Burkina Faso	3	751	1	49
2020-05-12	Burkina Faso	9	760	1	50
2020-05-13	Burkina Faso	6	766	1	51
2020-05-14	Burkina Faso	7	773	0	51
2020-05-15	Burkina Faso	0	773	0	51
2020-05-16	Burkina Faso	7	780	0	51
2020-05-17	Burkina Faso	2	782	0	51
2020-05-18	Burkina Faso	14	796	0	51
2020-05-19	Burkina Faso	13	809	0	51
2020-05-20	Burkina Faso	0	809	1	52
2020-05-21	Burkina Faso	0	809	0	52
2020-05-22	Burkina Faso	3	812	0	52
2020-05-23	Burkina Faso	3	815	0	52
2020-05-24	Burkina Faso	26	841	0	52
2020-05-25	Burkina Faso	4	845	1	53
2020-05-26	Burkina Faso	0	845	0	53
2020-05-27	Burkina Faso	0	845	0	53
2020-05-28	Burkina Faso	0	845	0	53
2020-05-29	Burkina Faso	2	847	0	53
2020-05-30	Burkina Faso	0	847	0	53
2020-05-31	Burkina Faso	8	855	0	53
2020-06-01	Burkina Faso	28	883	0	53
2020-06-02	Burkina Faso	0	883	0	53
2020-06-03	Burkina Faso	1	884	0	53
2020-06-04	Burkina Faso	0	884	0	53
2020-06-05	Burkina Faso	1	885	0	53
2020-06-06	Burkina Faso	3	888	0	53
2020-06-07	Burkina Faso	1	889	0	53
2020-06-08	Burkina Faso	0	889	0	53
2020-06-09	Burkina Faso	1	890	0	53
2020-06-10	Burkina Faso	0	890	0	53
2020-06-11	Burkina Faso	1	891	0	53
2020-06-12	Burkina Faso	0	891	0	53
2020-06-13	Burkina Faso	1	892	0	53
2020-06-14	Burkina Faso	2	894	0	53
2020-06-15	Burkina Faso	0	894	0	53
2020-06-16	Burkina Faso	0	894	0	53
2020-06-17	Burkina Faso	0	894	0	53
2020-06-18	Burkina Faso	5	899	0	53
2020-06-19	Burkina Faso	2	901	0	53
2020-06-20	Burkina Faso	0	901	0	53
2020-06-21	Burkina Faso	0	901	0	53
2020-06-22	Burkina Faso	0	901	0	53
2020-06-23	Burkina Faso	2	903	0	53
2020-06-24	Burkina Faso	0	903	0	53
2020-06-25	Burkina Faso	38	941	0	53
2020-06-26	Burkina Faso	13	954	0	53
2020-06-27	Burkina Faso	5	959	0	53
2020-06-28	Burkina Faso	0	959	0	53
2020-06-29	Burkina Faso	3	962	0	53
2020-06-30	Burkina Faso	0	962	0	53
2020-07-01	Burkina Faso	5	967	0	53
2020-07-02	Burkina Faso	13	980	0	53
2020-07-03	Burkina Faso	7	987	0	53
2020-07-04	Burkina Faso	8	995	0	53
2020-07-05	Burkina Faso	5	1000	0	53
2020-07-06	Burkina Faso	3	1003	0	53
2020-07-07	Burkina Faso	0	1003	0	53
2020-07-08	Burkina Faso	2	1005	0	53
2020-07-09	Burkina Faso	15	1020	0	53
2020-07-10	Burkina Faso	1	1021	0	53
2020-07-11	Burkina Faso	12	1033	0	53
2020-07-12	Burkina Faso	3	1036	0	53
2020-07-13	Burkina Faso	1	1037	0	53
2020-07-14	Burkina Faso	1	1038	0	53
2020-07-15	Burkina Faso	0	1038	0	53
2020-07-16	Burkina Faso	7	1045	0	53
2020-07-17	Burkina Faso	2	1047	0	53
2020-07-18	Burkina Faso	5	1052	0	53
2020-07-19	Burkina Faso	13	1065	0	53
2020-07-20	Burkina Faso	0	1065	0	53
2020-07-21	Burkina Faso	1	1066	0	53
2020-07-22	Burkina Faso	4	1070	0	53
2020-07-23	Burkina Faso	5	1075	0	53
2020-07-24	Burkina Faso	6	1081	0	53
2020-07-25	Burkina Faso	5	1086	0	53
2020-07-26	Burkina Faso	14	1100	0	53
2020-07-27	Burkina Faso	0	1100	0	53
2020-07-28	Burkina Faso	6	1106	0	53
2020-07-29	Burkina Faso	11	1117	0	53
2020-07-30	Burkina Faso	21	1138	0	53
2020-07-31	Burkina Faso	5	1143	0	53
2020-08-01	Burkina Faso	6	1149	0	53
2020-08-02	Burkina Faso	1	1150	0	53
2020-08-03	Burkina Faso	3	1153	1	54
2020-08-04	Burkina Faso	3	1156	0	54
2020-08-05	Burkina Faso	2	1158	0	54
2020-08-06	Burkina Faso	4	1162	0	54
2020-08-07	Burkina Faso	13	1175	0	54
2020-08-08	Burkina Faso	5	1180	0	54
2020-08-09	Burkina Faso	24	1204	0	54
2020-08-10	Burkina Faso	7	1211	0	54
2020-08-11	Burkina Faso	2	1213	0	54
2020-08-12	Burkina Faso	15	1228	0	54
2020-08-13	Burkina Faso	10	1238	0	54
2020-08-14	Burkina Faso	2	1240	0	54
2020-08-15	Burkina Faso	9	1249	0	54
2020-08-16	Burkina Faso	18	1267	1	55
2020-08-17	Burkina Faso	13	1280	0	55
2020-08-18	Burkina Faso	5	1285	0	55
2020-08-19	Burkina Faso	7	1292	0	55
2020-08-20	Burkina Faso	5	1297	0	55
2020-08-21	Burkina Faso	16	1313	0	55
2020-08-22	Burkina Faso	7	1320	0	55
2020-08-23	Burkina Faso	8	1328	0	55
2020-08-24	Burkina Faso	10	1338	0	55
2020-08-25	Burkina Faso	14	1352	0	55
2020-08-26	Burkina Faso	0	1352	0	55
2020-08-27	Burkina Faso	5	1357	0	55
2020-08-28	Burkina Faso	1	1358	0	55
2020-08-29	Burkina Faso	4	1362	0	55
2020-08-30	Burkina Faso	6	1368	0	55
2020-08-31	Burkina Faso	2	1370	0	55
2020-09-01	Burkina Faso	5	1375	0	55
2020-09-02	Burkina Faso	3	1378	0	55
2020-09-03	Burkina Faso	8	1386	0	55
2020-09-04	Burkina Faso	22	1408	0	55
2020-09-05	Burkina Faso	39	1447	0	55
2020-09-06	Burkina Faso	5	1452	0	55
2020-09-07	Burkina Faso	11	1463	1	56
2020-09-08	Burkina Faso	3	1466	0	56
2020-09-09	Burkina Faso	10	1476	0	56
2020-09-10	Burkina Faso	10	1486	0	56
2020-09-11	Burkina Faso	13	1499	0	56
2020-09-12	Burkina Faso	15	1514	0	56
2020-09-13	Burkina Faso	193	1707	0	56
2020-09-14	Burkina Faso	10	1717	0	56
2020-09-15	Burkina Faso	16	1733	0	56
2020-09-16	Burkina Faso	15	1748	0	56
2020-09-17	Burkina Faso	19	1767	0	56
2020-09-18	Burkina Faso	30	1797	0	56
2020-09-19	Burkina Faso	19	1816	0	56
2020-09-20	Burkina Faso	30	1846	0	56
2020-09-21	Burkina Faso	50	1896	0	56
2020-09-22	Burkina Faso	11	1907	0	56
2020-09-23	Burkina Faso	22	1929	0	56
2020-09-24	Burkina Faso	21	1950	0	56
2020-09-25	Burkina Faso	12	1962	0	56
2020-09-26	Burkina Faso	11	1973	0	56
2020-09-27	Burkina Faso	35	2008	0	56
2020-09-28	Burkina Faso	20	2028	1	57
2020-09-29	Burkina Faso	4	2032	1	58
2020-09-30	Burkina Faso	24	2056	0	58
2020-10-01	Burkina Faso	32	2088	0	58
2020-10-02	Burkina Faso	35	2123	1	59
2020-10-03	Burkina Faso	31	2154	0	59
2020-10-04	Burkina Faso	13	2167	0	59
2020-10-05	Burkina Faso	17	2184	0	59
2020-10-06	Burkina Faso	13	2197	0	59
2020-10-07	Burkina Faso	25	2222	0	59
2020-10-08	Burkina Faso	19	2241	1	60
2020-10-09	Burkina Faso	13	2254	0	60
2020-10-10	Burkina Faso	17	2271	1	61
2020-10-11	Burkina Faso	9	2280	2	63
2020-10-12	Burkina Faso	14	2294	0	63
2020-10-13	Burkina Faso	11	2305	0	63
2020-10-14	Burkina Faso	15	2320	0	63
2020-10-15	Burkina Faso	15	2335	2	65
2020-10-16	Burkina Faso	8	2343	0	65
2020-10-17	Burkina Faso	31	2374	0	65
2020-10-18	Burkina Faso	7	2381	0	65
2020-10-19	Burkina Faso	6	2387	0	65
2020-10-20	Burkina Faso	19	2406	0	65
2020-10-21	Burkina Faso	8	2414	0	65
2020-10-22	Burkina Faso	7	2421	0	65
2020-10-23	Burkina Faso	12	2433	0	65
2020-10-24	Burkina Faso	11	2444	0	65
2020-10-25	Burkina Faso	7	2451	0	65
2020-10-26	Burkina Faso	8	2459	2	67
2020-10-27	Burkina Faso	7	2466	0	67
2020-10-28	Burkina Faso	5	2471	0	67
2020-10-29	Burkina Faso	6	2477	0	67
2020-10-30	Burkina Faso	14	2491	0	67
2020-10-31	Burkina Faso	9	2500	0	67
2020-11-01	Burkina Faso	8	2508	0	67
2020-11-02	Burkina Faso	9	2517	0	67
2020-11-03	Burkina Faso	13	2530	0	67
2020-11-04	Burkina Faso	9	2539	0	67
2020-11-05	Burkina Faso	11	2550	0	67
2020-11-06	Burkina Faso	12	2562	0	67
2020-11-07	Burkina Faso	3	2565	0	67
2020-11-08	Burkina Faso	4	2569	0	67
2020-11-09	Burkina Faso	12	2581	0	67
2020-11-10	Burkina Faso	1	2582	0	67
2020-11-11	Burkina Faso	4	2586	0	67
2020-11-12	Burkina Faso	23	2609	1	68
2020-11-13	Burkina Faso	14	2623	0	68
2020-11-14	Burkina Faso	12	2635	0	68
2020-11-15	Burkina Faso	6	2641	0	68
2020-11-16	Burkina Faso	11	2652	0	68
2020-11-17	Burkina Faso	0	2652	0	68
2020-11-18	Burkina Faso	18	2670	0	68
2020-11-19	Burkina Faso	16	2686	0	68
2020-11-20	Burkina Faso	17	2703	0	68
2020-11-21	Burkina Faso	30	2733	0	68
2020-11-22	Burkina Faso	2	2735	0	68
2020-11-23	Burkina Faso	19	2754	0	68
2020-11-24	Burkina Faso	3	2757	0	68
2020-11-25	Burkina Faso	20	2777	0	68
2020-11-26	Burkina Faso	24	2801	0	68
2020-11-27	Burkina Faso	15	2816	0	68
2020-11-28	Burkina Faso	1	2817	0	68
2020-11-29	Burkina Faso	39	2856	0	68
2020-11-30	Burkina Faso	30	2886	0	68
2020-12-01	Burkina Faso	45	2931	0	68
2020-12-02	Burkina Faso	79	3010	0	68
2020-12-03	Burkina Faso	52	3062	0	68
2020-12-04	Burkina Faso	29	3091	0	68
2020-12-05	Burkina Faso	65	3156	0	68
2020-12-06	Burkina Faso	56	3212	0	68
2020-12-07	Burkina Faso	103	3315	0	68
2020-12-08	Burkina Faso	154	3469	1	69
2020-12-09	Burkina Faso	110	3579	0	69
2020-12-10	Burkina Faso	171	3750	2	71
2020-12-11	Burkina Faso	144	3894	0	71
2020-12-12	Burkina Faso	0	3894	0	71
2020-12-13	Burkina Faso	136	4030	0	71
2020-12-14	Burkina Faso	179	4209	0	71
2020-12-15	Burkina Faso	91	4300	2	73
2020-12-16	Burkina Faso	149	4449	0	73
2020-12-17	Burkina Faso	162	4611	0	73
2020-12-18	Burkina Faso	221	4832	1	74
2020-12-19	Burkina Faso	122	4954	0	74
2020-12-20	Burkina Faso	206	5160	2	76
2020-12-21	Burkina Faso	141	5301	0	76
2020-12-22	Burkina Faso	160	5461	1	77
2020-12-23	Burkina Faso	188	5649	0	77
2020-12-24	Burkina Faso	292	5941	0	77
2020-12-25	Burkina Faso	193	6134	0	77
2020-12-26	Burkina Faso	121	6255	0	77
2020-12-27	Burkina Faso	89	6344	1	78
2020-12-28	Burkina Faso	0	6344	0	78
2020-12-29	Burkina Faso	193	6537	0	78
2020-12-30	Burkina Faso	94	6631	4	82
2020-12-31	Burkina Faso	76	6707	3	85
2021-01-01	Burkina Faso	121	6828	0	85
2021-01-02	Burkina Faso	112	6940	1	86
2021-01-03	Burkina Faso	111	7051	0	86
2021-01-04	Burkina Faso	75	7126	0	86
2021-01-05	Burkina Faso	216	7342	0	86
2021-01-06	Burkina Faso	221	7563	3	89
2021-01-07	Burkina Faso	150	7713	0	89
2021-01-08	Burkina Faso	153	7866	0	89
2021-01-09	Burkina Faso	91	7957	0	89
2021-01-10	Burkina Faso	125	8082	0	89
2021-01-11	Burkina Faso	197	8279	0	89
2021-01-12	Burkina Faso	184	8463	3	92
2021-01-13	Burkina Faso	83	8546	1	93
2021-01-14	Burkina Faso	263	8809	4	97
2021-01-15	Burkina Faso	73	8882	0	97
2021-01-16	Burkina Faso	118	9000	4	101
2021-01-17	Burkina Faso	188	9188	1	102
2021-01-18	Burkina Faso	164	9352	3	105
2021-01-19	Burkina Faso	62	9414	1	106
2021-01-20	Burkina Faso	139	9553	0	106
2021-01-21	Burkina Faso	166	9719	0	106
2021-01-22	Burkina Faso	138	9857	1	107
2021-01-23	Burkina Faso	110	9967	2	109
2021-01-24	Burkina Faso	71	10038	3	112
2021-01-25	Burkina Faso	65	10103	5	117
2021-01-26	Burkina Faso	54	10157	1	118
2021-01-27	Burkina Faso	60	10217	2	120
2021-01-28	Burkina Faso	160	10377	0	120
2021-01-29	Burkina Faso	46	10423	0	120
2021-01-30	Burkina Faso	157	10580	0	120
2021-01-31	Burkina Faso	102	10682	0	120
2021-02-01	Burkina Faso	86	10768	1	121
2021-02-02	Burkina Faso	136	10904	5	126
2021-02-03	Burkina Faso	54	10958	1	127
2021-02-04	Burkina Faso	95	11053	5	132
2021-02-05	Burkina Faso	90	11143	0	132
2021-02-06	Burkina Faso	84	11227	2	134
2021-02-07	Burkina Faso	58	11285	0	134
2021-02-08	Burkina Faso	24	11309	0	134
2021-02-09	Burkina Faso	58	11367	0	134
2021-02-10	Burkina Faso	59	11426	0	134
2021-02-11	Burkina Faso	49	11475	2	136
2021-02-12	Burkina Faso	63	11538	1	137
2021-02-13	Burkina Faso	50	11588	1	138
2021-02-14	Burkina Faso	26	11614	0	138
2021-02-15	Burkina Faso	16	11630	0	138
2021-02-16	Burkina Faso	42	11672	0	138
2021-02-17	Burkina Faso	31	11703	1	139
2021-02-18	Burkina Faso	30	11733	0	139
2021-02-19	Burkina Faso	30	11763	0	139
2021-02-20	Burkina Faso	20	11783	0	139
2021-02-21	Burkina Faso	14	11797	0	139
2021-02-22	Burkina Faso	50	11847	0	139
2021-02-23	Burkina Faso	21	11868	2	141
2021-02-24	Burkina Faso	19	11887	1	142
2021-02-25	Burkina Faso	27	11914	0	142
2021-02-26	Burkina Faso	25	11939	0	142
2021-02-27	Burkina Faso	43	11982	0	142
2021-02-28	Burkina Faso	42	12024	0	142
2021-03-01	Burkina Faso	6	12030	1	143
2021-03-02	Burkina Faso	17	12047	0	143
2021-03-03	Burkina Faso	24	12071	0	143
2021-03-04	Burkina Faso	32	12103	0	143
2021-03-05	Burkina Faso	20	12123	0	143
2021-03-06	Burkina Faso	30	12153	0	143
2021-03-07	Burkina Faso	28	12181	0	143
2021-03-08	Burkina Faso	6	12187	0	143
2021-03-09	Burkina Faso	20	12207	0	143
2021-03-10	Burkina Faso	23	12230	0	143
2021-03-11	Burkina Faso	45	12275	0	143
2021-03-12	Burkina Faso	30	12305	1	144
2021-03-13	Burkina Faso	45	12350	0	144
2021-03-14	Burkina Faso	22	12372	0	144
2021-03-15	Burkina Faso	6	12378	0	144
2021-03-16	Burkina Faso	21	12399	0	144
2021-03-17	Burkina Faso	27	12426	1	145
2021-03-18	Burkina Faso	24	12450	0	145
2021-03-19	Burkina Faso	24	12474	0	145
2021-03-20	Burkina Faso	42	12516	0	145
2021-03-21	Burkina Faso	19	12535	0	145
2021-03-22	Burkina Faso	24	12559	0	145
2021-03-23	Burkina Faso	13	12572	0	145
2021-03-24	Burkina Faso	24	12596	0	145
2021-03-25	Burkina Faso	23	12619	0	145
2021-03-26	Burkina Faso	31	12650	0	145
2021-03-27	Burkina Faso	23	12673	0	145
2021-03-28	Burkina Faso	19	12692	0	145
2021-03-29	Burkina Faso	10	12702	0	145
2021-03-30	Burkina Faso	15	12717	1	146
2021-03-31	Burkina Faso	31	12748	3	149
2021-04-01	Burkina Faso	26	12774	0	149
2021-04-02	Burkina Faso	17	12791	1	150
2021-04-03	Burkina Faso	12	12803	0	150
2021-04-04	Burkina Faso	14	12817	0	150
2021-04-05	Burkina Faso	8	12825	0	150
2021-04-06	Burkina Faso	20	12845	0	150
2021-04-07	Burkina Faso	28	12873	0	150
2021-04-08	Burkina Faso	31	12904	2	152
2021-04-09	Burkina Faso	20	12924	0	152
2021-04-10	Burkina Faso	32	12956	0	152
2021-04-11	Burkina Faso	23	12979	0	152
2021-04-12	Burkina Faso	10	12989	1	153
2021-04-13	Burkina Faso	0	12989	0	153
2021-04-14	Burkina Faso	61	13050	1	154
2021-04-15	Burkina Faso	14	13064	0	154
2021-04-16	Burkina Faso	19	13083	0	154
2021-04-17	Burkina Faso	31	13114	0	154
2021-04-18	Burkina Faso	15	13129	0	154
2021-04-19	Burkina Faso	19	13148	0	154
2021-04-20	Burkina Faso	19	13167	1	155
2021-04-21	Burkina Faso	29	13196	1	156
2021-04-22	Burkina Faso	16	13212	0	156
2021-04-23	Burkina Faso	19	13231	0	156
2021-04-24	Burkina Faso	21	13252	0	156
2021-04-25	Burkina Faso	11	13263	0	156
2021-04-26	Burkina Faso	0	13263	0	156
2021-04-27	Burkina Faso	23	13286	1	157
2021-04-28	Burkina Faso	18	13304	0	157
2021-04-29	Burkina Faso	5	13309	0	157
2021-04-30	Burkina Faso	1	13310	0	157
2021-05-01	Burkina Faso	9	13319	0	157
2021-05-02	Burkina Faso	5	13324	0	157
2021-05-03	Burkina Faso	0	13324	0	157
2021-05-04	Burkina Faso	15	13339	4	161
2021-05-05	Burkina Faso	6	13345	0	161
2021-05-06	Burkina Faso	8	13353	1	162
2021-05-07	Burkina Faso	15	13368	0	162
2021-05-08	Burkina Faso	9	13377	0	162
2021-05-09	Burkina Faso	2	13379	0	162
2021-05-10	Burkina Faso	3	13382	0	162
2021-05-11	Burkina Faso	2	13384	2	164
2021-05-12	Burkina Faso	3	13387	0	164
2021-05-13	Burkina Faso	4	13391	0	164
2021-05-14	Burkina Faso	3	13394	0	164
2021-05-15	Burkina Faso	1	13395	0	164
2021-05-16	Burkina Faso	2	13397	0	164
2021-05-17	Burkina Faso	0	13397	0	164
2021-05-18	Burkina Faso	7	13404	1	165
2021-05-19	Burkina Faso	3	13407	0	165
2021-05-20	Burkina Faso	1	13408	0	165
2021-05-21	Burkina Faso	2	13410	0	165
2021-05-22	Burkina Faso	4	13414	0	165
2021-05-23	Burkina Faso	1	13415	0	165
2021-05-24	Burkina Faso	0	13415	0	165
2021-05-25	Burkina Faso	1	13416	1	166
2021-05-26	Burkina Faso	3	13419	0	166
2021-05-27	Burkina Faso	2	13421	0	166
2021-05-28	Burkina Faso	3	13424	0	166
2021-05-29	Burkina Faso	6	13430	0	166
2021-05-30	Burkina Faso	1	13431	0	166
2021-05-31	Burkina Faso	3	13434	0	166
2021-06-01	Burkina Faso	1	13435	1	167
2021-06-02	Burkina Faso	5	13440	0	167
2021-06-03	Burkina Faso	6	13446	0	167
2021-06-04	Burkina Faso	1	13447	0	167
2021-06-05	Burkina Faso	5	13452	0	167
2021-06-06	Burkina Faso	1	13453	0	167
2021-06-07	Burkina Faso	0	13453	0	167
2021-06-08	Burkina Faso	1	13454	0	167
2021-06-09	Burkina Faso	2	13456	0	167
2021-06-10	Burkina Faso	0	13456	0	167
2021-06-11	Burkina Faso	0	13456	0	167
2021-06-12	Burkina Faso	3	13459	0	167
2021-06-13	Burkina Faso	0	13459	0	167
2021-06-14	Burkina Faso	0	13459	0	167
2021-06-15	Burkina Faso	0	13459	0	167
2021-06-16	Burkina Faso	1	13460	0	167
2021-06-17	Burkina Faso	2	13462	0	167
2021-06-18	Burkina Faso	2	13464	0	167
2021-06-19	Burkina Faso	4	13468	0	167
2021-06-20	Burkina Faso	1	13469	0	167
2021-06-21	Burkina Faso	0	13469	0	167
2021-06-22	Burkina Faso	0	13469	1	168
2021-06-23	Burkina Faso	4	13473	0	168
2021-06-24	Burkina Faso	1	13474	0	168
2021-06-25	Burkina Faso	3	13477	0	168
2021-06-26	Burkina Faso	1	13478	0	168
2021-06-27	Burkina Faso	0	13478	0	168
2021-06-28	Burkina Faso	1	13479	0	168
2021-06-29	Burkina Faso	0	13479	0	168
2021-06-30	Burkina Faso	2	13481	0	168
2021-07-01	Burkina Faso	4	13485	0	168
2021-07-02	Burkina Faso	3	13488	0	168
2021-07-03	Burkina Faso	6	13494	0	168
2021-07-04	Burkina Faso	0	13494	0	168
2021-07-05	Burkina Faso	0	13494	0	168
2021-07-06	Burkina Faso	6	13500	0	168
2021-07-07	Burkina Faso	4	13504	0	168
2021-07-08	Burkina Faso	1	13505	0	168
2021-07-09	Burkina Faso	1	13506	0	168
2021-07-10	Burkina Faso	3	13509	0	168
2021-07-11	Burkina Faso	8	13517	0	168
2021-07-12	Burkina Faso	3	13520	0	168
2021-07-13	Burkina Faso	3	13523	0	168
2021-07-14	Burkina Faso	4	13527	1	169
2021-07-15	Burkina Faso	3	13530	0	169
2021-07-16	Burkina Faso	2	13532	0	169
2021-07-17	Burkina Faso	4	13536	0	169
2021-07-18	Burkina Faso	0	13536	0	169
2021-07-19	Burkina Faso	0	13536	0	169
2021-07-20	Burkina Faso	1	13537	0	169
2021-07-21	Burkina Faso	0	13537	0	169
2021-07-22	Burkina Faso	0	13537	0	169
2021-07-23	Burkina Faso	1	13538	0	169
2021-07-24	Burkina Faso	3	13541	0	169
2021-07-25	Burkina Faso	2	13543	0	169
2021-07-26	Burkina Faso	7	13550	0	169
2021-07-27	Burkina Faso	6	13556	0	169
2021-07-28	Burkina Faso	4	13560	0	169
2021-07-29	Burkina Faso	6	13566	0	169
2021-07-30	Burkina Faso	7	13573	0	169
2021-07-31	Burkina Faso	7	13580	0	169
2021-08-01	Burkina Faso	8	13588	0	169
2021-08-02	Burkina Faso	3	13591	0	169
2021-08-03	Burkina Faso	8	13599	0	169
2021-08-04	Burkina Faso	0	13599	0	169
2021-08-05	Burkina Faso	8	13607	0	169
2021-08-06	Burkina Faso	3	13610	0	169
2021-08-07	Burkina Faso	11	13621	0	169
2021-08-08	Burkina Faso	4	13625	0	169
2021-08-09	Burkina Faso	1	13626	0	169
2021-08-10	Burkina Faso	6	13632	1	170
2021-08-11	Burkina Faso	3	13635	0	170
2021-08-12	Burkina Faso	33	13668	0	170
2021-08-13	Burkina Faso	3	13671	0	170
2021-08-14	Burkina Faso	4	13675	0	170
2021-08-15	Burkina Faso	2	13677	0	170
2021-08-16	Burkina Faso	0	13677	0	170
2021-08-17	Burkina Faso	3	13680	1	171
2021-08-18	Burkina Faso	10	13690	0	171
2021-08-19	Burkina Faso	5	13695	0	171
2021-08-20	Burkina Faso	4	13699	0	171
2021-08-21	Burkina Faso	14	13713	0	171
2021-08-22	Burkina Faso	2	13715	0	171
2021-08-23	Burkina Faso	10	13725	0	171
2021-08-24	Burkina Faso	12	13737	0	171
2021-08-25	Burkina Faso	12	13749	0	171
2021-08-26	Burkina Faso	5	13754	0	171
2021-08-27	Burkina Faso	5	13759	0	171
2021-08-28	Burkina Faso	0	13759	0	171
2021-08-29	Burkina Faso	3	13762	0	171
2021-08-30	Burkina Faso	6	13768	0	171
2021-08-31	Burkina Faso	9	13777	0	171
2021-09-01	Burkina Faso	21	13798	0	171
2021-09-02	Burkina Faso	20	13818	0	171
2021-09-03	Burkina Faso	9	13827	0	171
2021-09-04	Burkina Faso	14	13841	0	171
2021-09-05	Burkina Faso	10	13851	0	171
2021-09-06	Burkina Faso	0	13851	0	171
2021-09-07	Burkina Faso	17	13868	0	171
2021-09-08	Burkina Faso	4	13872	0	171
2021-09-09	Burkina Faso	34	13906	0	171
2021-09-10	Burkina Faso	23	13929	0	171
2021-09-11	Burkina Faso	13	13942	0	171
2021-09-12	Burkina Faso	8	13950	0	171
2021-09-13	Burkina Faso	0	13950	0	171
2021-09-14	Burkina Faso	22	13972	1	172
2021-09-15	Burkina Faso	12	13984	0	172
2021-09-16	Burkina Faso	19	14003	0	172
2021-09-17	Burkina Faso	0	14003	0	172
2021-09-18	Burkina Faso	38	14041	0	172
2021-09-19	Burkina Faso	11	14052	0	172
2021-09-20	Burkina Faso	12	14064	0	172
2021-09-21	Burkina Faso	12	14076	4	176
2021-09-22	Burkina Faso	16	14092	2	178
2021-09-23	Burkina Faso	24	14116	1	179
2021-09-24	Burkina Faso	15	14131	1	180
2021-09-25	Burkina Faso	41	14172	0	180
2021-09-26	Burkina Faso	11	14183	1	181
2021-09-27	Burkina Faso	16	14199	0	181
2021-09-28	Burkina Faso	14	14213	2	183
2021-09-29	Burkina Faso	30	14243	1	184
2021-09-30	Burkina Faso	19	14262	0	184
2021-10-01	Burkina Faso	28	14290	3	187
2021-10-02	Burkina Faso	45	14335	0	187
2021-10-03	Burkina Faso	6	14341	0	187
2021-10-04	Burkina Faso	15	14356	4	191
2021-10-05	Burkina Faso	32	14388	4	195
2021-10-06	Burkina Faso	15	14403	0	195
2021-10-07	Burkina Faso	31	14434	0	195
2021-10-08	Burkina Faso	24	14458	0	195
2021-10-09	Burkina Faso	37	14495	0	195
2021-10-10	Burkina Faso	21	14516	0	195
2021-10-11	Burkina Faso	30	14546	5	200
2021-10-12	Burkina Faso	40	14586	3	203
2021-10-13	Burkina Faso	54	14640	0	203
2021-10-14	Burkina Faso	17	14657	0	203
2021-10-15	Burkina Faso	29	14686	0	203
2021-10-16	Burkina Faso	48	14734	0	203
2021-10-17	Burkina Faso	18	14752	0	203
2021-10-18	Burkina Faso	7	14759	6	209
2021-10-19	Burkina Faso	34	14793	5	214
2021-10-20	Burkina Faso	0	14793	0	214
2021-10-21	Burkina Faso	0	14793	0	214
2021-10-22	Burkina Faso	0	14793	0	214
2021-10-23	Burkina Faso	0	14793	0	214
2021-10-24	Burkina Faso	0	14793	0	214
2021-10-25	Burkina Faso	108	14901	2	216
2021-10-26	Burkina Faso	0	14901	0	216
2021-10-27	Burkina Faso	0	14901	0	216
2021-10-28	Burkina Faso	0	14901	0	216
2021-10-29	Burkina Faso	0	14901	0	216
2021-10-30	Burkina Faso	0	14901	0	216
2021-10-31	Burkina Faso	0	14901	0	216
2021-11-01	Burkina Faso	202	15103	5	221
2021-11-02	Burkina Faso	0	15103	0	221
2021-11-03	Burkina Faso	0	15103	0	221
2021-11-04	Burkina Faso	0	15103	0	221
2021-11-05	Burkina Faso	0	15103	0	221
2021-11-06	Burkina Faso	0	15103	0	221
2021-11-07	Burkina Faso	0	15103	0	221
2021-11-08	Burkina Faso	178	15281	13	234
2021-11-09	Burkina Faso	0	15281	0	234
2021-11-10	Burkina Faso	0	15281	0	234
2021-11-11	Burkina Faso	0	15281	0	234
2021-11-12	Burkina Faso	0	15281	0	234
2021-11-13	Burkina Faso	0	15281	0	234
2021-11-14	Burkina Faso	0	15281	0	234
2021-11-15	Burkina Faso	233	15514	31	265
2021-11-16	Burkina Faso	0	15514	0	265
2021-11-17	Burkina Faso	0	15514	0	265
2021-11-18	Burkina Faso	0	15514	0	265
2021-11-19	Burkina Faso	0	15514	0	265
2021-11-20	Burkina Faso	0	15514	0	265
2021-11-21	Burkina Faso	0	15514	0	265
2021-11-22	Burkina Faso	197	15711	16	281
2021-11-23	Burkina Faso	0	15711	0	281
2021-11-24	Burkina Faso	0	15711	0	281
2021-11-25	Burkina Faso	0	15711	0	281
2021-11-26	Burkina Faso	0	15711	0	281
2021-11-27	Burkina Faso	0	15711	0	281
2021-11-28	Burkina Faso	0	15711	0	281
2021-11-29	Burkina Faso	289	16000	5	286
2021-11-30	Burkina Faso	0	16000	0	286
2021-12-01	Burkina Faso	0	16000	0	286
2021-12-02	Burkina Faso	0	16000	0	286
2021-12-03	Burkina Faso	0	16000	0	286
2021-12-04	Burkina Faso	0	16000	0	286
2021-12-05	Burkina Faso	0	16000	0	286
2021-12-06	Burkina Faso	334	16334	4	290
2021-12-07	Burkina Faso	0	16334	0	290
2021-12-08	Burkina Faso	0	16334	0	290
2021-12-09	Burkina Faso	0	16334	0	290
2021-12-10	Burkina Faso	0	16334	0	290
2021-12-11	Burkina Faso	0	16334	0	290
2021-12-12	Burkina Faso	0	16334	0	290
2021-12-13	Burkina Faso	338	16672	6	296
2021-12-14	Burkina Faso	0	16672	0	296
2021-12-15	Burkina Faso	0	16672	0	296
2021-12-16	Burkina Faso	0	16672	0	296
2021-12-17	Burkina Faso	0	16672	0	296
2021-12-18	Burkina Faso	0	16672	0	296
2021-12-19	Burkina Faso	0	16672	0	296
2021-12-20	Burkina Faso	0	16672	0	296
2021-12-21	Burkina Faso	0	16672	0	296
2021-12-22	Burkina Faso	368	17040	21	317
2021-12-23	Burkina Faso	0	17040	0	317
2021-12-24	Burkina Faso	0	17040	0	317
2021-12-25	Burkina Faso	0	17040	0	317
2021-12-26	Burkina Faso	0	17040	0	317
2021-12-27	Burkina Faso	592	17632	1	318
2021-12-28	Burkina Faso	0	17632	0	318
2021-12-29	Burkina Faso	0	17632	0	318
2021-12-30	Burkina Faso	0	17632	0	318
2021-12-31	Burkina Faso	0	17632	0	318
2022-01-01	Burkina Faso	0	17632	0	318
2022-01-02	Burkina Faso	0	17632	0	318
2022-01-03	Burkina Faso	1005	18637	15	333
2022-01-04	Burkina Faso	0	18637	0	333
2022-01-05	Burkina Faso	241	18878	0	333
2022-01-06	Burkina Faso	196	19074	0	333
2022-01-07	Burkina Faso	286	19360	0	333
2022-01-08	Burkina Faso	187	19547	0	333
2022-01-09	Burkina Faso	89	19636	0	333
2022-01-10	Burkina Faso	0	19636	0	333
2022-01-11	Burkina Faso	250	19886	6	339
2022-01-12	Burkina Faso	86	19972	0	339
2022-01-13	Burkina Faso	0	19972	0	339
2022-01-14	Burkina Faso	0	19972	0	339
2022-01-15	Burkina Faso	0	19972	0	339
2022-01-16	Burkina Faso	277	20249	0	339
2022-01-17	Burkina Faso	41	20290	14	353
2022-01-18	Burkina Faso	0	20290	0	353
2022-01-19	Burkina Faso	0	20290	0	353
2022-01-20	Burkina Faso	145	20435	0	353
2022-01-21	Burkina Faso	40	20475	0	353
2022-01-22	Burkina Faso	39	20514	0	353
2022-01-23	Burkina Faso	0	20514	0	353
2022-01-24	Burkina Faso	0	20514	0	353
2022-01-25	Burkina Faso	0	20514	0	353
2022-01-26	Burkina Faso	77	20591	13	366
2022-01-27	Burkina Faso	8	20599	0	366
2022-01-28	Burkina Faso	12	20611	0	366
2022-01-29	Burkina Faso	0	20611	0	366
2022-01-30	Burkina Faso	13	20624	0	366
2022-01-31	Burkina Faso	25	20649	5	371
2022-02-01	Burkina Faso	9	20658	0	371
2022-02-02	Burkina Faso	6	20664	1	372
2022-02-03	Burkina Faso	2	20666	0	372
2022-02-04	Burkina Faso	7	20673	0	372
2022-02-05	Burkina Faso	6	20679	0	372
2022-02-06	Burkina Faso	4	20683	0	372
2022-02-07	Burkina Faso	2	20685	3	375
2022-02-08	Burkina Faso	8	20693	0	375
2022-02-09	Burkina Faso	3	20696	0	375
2022-02-10	Burkina Faso	3	20699	0	375
2022-02-11	Burkina Faso	6	20705	0	375
2022-02-12	Burkina Faso	11	20716	0	375
2022-02-13	Burkina Faso	5	20721	0	375
2022-02-14	Burkina Faso	4	20725	0	375
2022-02-15	Burkina Faso	4	20729	0	375
2022-02-16	Burkina Faso	14	20743	0	375
2022-02-17	Burkina Faso	1	20744	0	375
2022-02-18	Burkina Faso	1	20745	0	375
2022-02-19	Burkina Faso	6	20751	0	375
2022-02-20	Burkina Faso	0	20751	0	375
2022-02-21	Burkina Faso	0	20751	0	375
2022-02-22	Burkina Faso	0	20751	0	375
2022-02-23	Burkina Faso	0	20751	0	375
2022-02-24	Burkina Faso	0	20751	0	375
2022-02-25	Burkina Faso	0	20751	0	375
2022-02-26	Burkina Faso	0	20751	0	375
2022-02-27	Burkina Faso	0	20751	0	375
2022-02-28	Burkina Faso	0	20751	0	375
2022-03-01	Burkina Faso	40	20791	3	378
2022-03-02	Burkina Faso	0	20791	0	378
2022-03-03	Burkina Faso	0	20791	0	378
2022-03-04	Burkina Faso	0	20791	0	378
2022-03-05	Burkina Faso	0	20791	0	378
2022-03-06	Burkina Faso	0	20791	0	378
2022-03-07	Burkina Faso	15	20806	1	379
2022-03-08	Burkina Faso	0	20806	0	379
2022-03-09	Burkina Faso	0	20806	0	379
2022-03-10	Burkina Faso	0	20806	0	379
2022-03-11	Burkina Faso	0	20806	0	379
2022-03-12	Burkina Faso	0	20806	0	379
2022-03-13	Burkina Faso	0	20806	0	379
2022-03-14	Burkina Faso	7	20813	0	379
2022-03-15	Burkina Faso	0	20813	0	379
2022-03-16	Burkina Faso	0	20813	0	379
2022-03-17	Burkina Faso	0	20813	0	379
2022-03-18	Burkina Faso	0	20813	0	379
2022-03-19	Burkina Faso	0	20813	0	379
2022-03-20	Burkina Faso	0	20813	0	379
2022-03-21	Burkina Faso	0	20813	0	379
2022-03-22	Burkina Faso	0	20813	0	379
2022-03-23	Burkina Faso	0	20813	0	379
2022-03-24	Burkina Faso	0	20813	0	379
2022-03-25	Burkina Faso	0	20813	0	379
2022-03-26	Burkina Faso	0	20813	0	379
2022-03-27	Burkina Faso	0	20813	0	379
2022-03-28	Burkina Faso	45	20858	3	382
2022-03-29	Burkina Faso	0	20858	0	382
2022-03-30	Burkina Faso	0	20858	0	382
2022-03-31	Burkina Faso	0	20858	0	382
2022-04-01	Burkina Faso	0	20858	0	382
2022-04-02	Burkina Faso	0	20858	0	382
2022-04-03	Burkina Faso	0	20858	0	382
2022-04-04	Burkina Faso	7	20865	1	383
2022-04-05	Burkina Faso	0	20865	0	383
2022-04-06	Burkina Faso	0	20865	0	383
2022-04-07	Burkina Faso	0	20865	0	383
2022-04-08	Burkina Faso	0	20865	0	383
2022-04-09	Burkina Faso	0	20865	0	383
2022-04-10	Burkina Faso	0	20865	0	383
2022-04-11	Burkina Faso	0	20865	0	383
2022-04-12	Burkina Faso	0	20865	0	383
2022-04-13	Burkina Faso	0	20865	0	383
2022-04-14	Burkina Faso	0	20865	0	383
2022-04-15	Burkina Faso	0	20865	0	383
2022-04-16	Burkina Faso	0	20865	0	383
2022-04-17	Burkina Faso	0	20865	0	383
2022-04-18	Burkina Faso	0	20865	0	383
2022-04-19	Burkina Faso	0	20865	0	383
2022-04-20	Burkina Faso	0	20865	0	383
2022-04-21	Burkina Faso	0	20865	0	383
2022-04-22	Burkina Faso	0	20865	0	383
2022-04-23	Burkina Faso	0	20865	0	383
2022-04-24	Burkina Faso	0	20865	0	383
2022-04-25	Burkina Faso	20	20885	1	384
2022-04-26	Burkina Faso	0	20885	0	384
2022-04-27	Burkina Faso	0	20885	0	384
2022-04-28	Burkina Faso	0	20885	0	384
2022-04-29	Burkina Faso	0	20885	0	384
2022-04-30	Burkina Faso	0	20885	0	384
2022-05-01	Burkina Faso	0	20885	0	384
2022-05-02	Burkina Faso	14	20899	0	384
2022-05-03	Burkina Faso	0	20899	0	384
2022-05-04	Burkina Faso	0	20899	0	384
2022-05-05	Burkina Faso	0	20899	0	384
2022-05-06	Burkina Faso	0	20899	0	384
2022-05-07	Burkina Faso	0	20899	0	384
2022-05-08	Burkina Faso	0	20899	0	384
2022-05-09	Burkina Faso	0	20899	0	384
2022-05-10	Burkina Faso	0	20899	0	384
2022-05-11	Burkina Faso	0	20899	0	384
2022-05-12	Burkina Faso	0	20899	0	384
2022-05-13	Burkina Faso	0	20899	0	384
2022-05-14	Burkina Faso	0	20899	0	384
2022-05-15	Burkina Faso	0	20899	0	384
2022-05-16	Burkina Faso	0	20899	0	384
2022-05-17	Burkina Faso	0	20899	0	384
2022-05-18	Burkina Faso	0	20899	0	384
2022-05-19	Burkina Faso	0	20899	0	384
2022-05-20	Burkina Faso	0	20899	0	384
2022-05-21	Burkina Faso	0	20899	0	384
2022-05-22	Burkina Faso	0	20899	0	384
2022-05-23	Burkina Faso	0	20899	0	384
2022-05-24	Burkina Faso	0	20899	0	384
2022-05-25	Burkina Faso	0	20899	0	384
2022-05-26	Burkina Faso	0	20899	0	384
2022-05-27	Burkina Faso	0	20899	0	384
2022-05-28	Burkina Faso	0	20899	0	384
2022-05-29	Burkina Faso	0	20899	0	384
2022-05-30	Burkina Faso	0	20899	0	384
2022-05-31	Burkina Faso	0	20899	0	384
2022-06-01	Burkina Faso	0	20899	0	384
2022-06-02	Burkina Faso	0	20899	0	384
2022-06-03	Burkina Faso	0	20899	0	384
2022-06-04	Burkina Faso	0	20899	0	384
2022-06-05	Burkina Faso	0	20899	0	384
2022-06-06	Burkina Faso	0	20899	0	384
2022-06-07	Burkina Faso	0	20899	0	384
2022-06-08	Burkina Faso	0	20899	0	384
2022-06-09	Burkina Faso	0	20899	0	384
2022-06-10	Burkina Faso	0	20899	0	384
2022-06-11	Burkina Faso	0	20899	0	384
2022-06-12	Burkina Faso	0	20899	0	384
2022-06-13	Burkina Faso	0	20899	0	384
2022-06-14	Burkina Faso	145	21044	3	387
2022-06-15	Burkina Faso	0	21044	0	387
2022-06-16	Burkina Faso	0	21044	0	387
2022-06-17	Burkina Faso	0	21044	0	387
2022-06-18	Burkina Faso	0	21044	0	387
2022-06-19	Burkina Faso	0	21044	0	387
2022-06-20	Burkina Faso	0	21044	0	387
2022-06-21	Burkina Faso	0	21044	0	387
2022-06-22	Burkina Faso	0	21044	0	387
2022-06-23	Burkina Faso	0	21044	0	387
2022-06-24	Burkina Faso	0	21044	0	387
2022-06-25	Burkina Faso	0	21044	0	387
2022-06-26	Burkina Faso	0	21044	0	387
2022-06-27	Burkina Faso	0	21044	0	387
2022-06-28	Burkina Faso	0	21044	0	387
2022-06-29	Burkina Faso	0	21044	0	387
2022-06-30	Burkina Faso	0	21044	0	387
2022-07-01	Burkina Faso	84	21128	0	387
2022-07-02	Burkina Faso	0	21128	0	387
2022-07-03	Burkina Faso	0	21128	0	387
2022-07-04	Burkina Faso	0	21128	0	387
2022-07-05	Burkina Faso	0	21128	0	387
2022-07-06	Burkina Faso	0	21128	0	387
2022-07-07	Burkina Faso	0	21128	0	387
2022-07-08	Burkina Faso	0	21128	0	387
2022-07-09	Burkina Faso	0	21128	0	387
2022-07-10	Burkina Faso	0	21128	0	387
2022-07-11	Burkina Faso	0	21128	0	387
2022-07-12	Burkina Faso	0	21128	0	387
2022-07-13	Burkina Faso	0	21128	0	387
2022-07-14	Burkina Faso	0	21128	0	387
2022-07-15	Burkina Faso	0	21128	0	387
2022-07-16	Burkina Faso	0	21128	0	387
2022-07-17	Burkina Faso	0	21128	0	387
2022-07-18	Burkina Faso	0	21128	0	387
2022-07-19	Burkina Faso	0	21128	0	387
2022-07-20	Burkina Faso	0	21128	0	387
2022-07-21	Burkina Faso	0	21128	0	387
2022-07-22	Burkina Faso	0	21128	0	387
2022-07-23	Burkina Faso	0	21128	0	387
2022-07-24	Burkina Faso	0	21128	0	387
2022-07-25	Burkina Faso	0	21128	0	387
2022-07-26	Burkina Faso	0	21128	0	387
2022-07-27	Burkina Faso	0	21128	0	387
2022-07-28	Burkina Faso	0	21128	0	387
2022-07-29	Burkina Faso	0	21128	0	387
2022-07-30	Burkina Faso	0	21128	0	387
2022-07-31	Burkina Faso	0	21128	0	387
2022-08-01	Burkina Faso	0	21128	0	387
2022-08-02	Burkina Faso	0	21128	0	387
2022-08-03	Burkina Faso	0	21128	0	387
2022-08-04	Burkina Faso	0	21128	0	387
2022-08-05	Burkina Faso	0	21128	0	387
2022-08-06	Burkina Faso	0	21128	0	387
2022-08-07	Burkina Faso	0	21128	0	387
2022-08-08	Burkina Faso	0	21128	0	387
2022-08-09	Burkina Faso	0	21128	0	387
2022-08-10	Burkina Faso	0	21128	0	387
2022-08-11	Burkina Faso	0	21128	0	387
2022-08-12	Burkina Faso	0	21128	0	387
2022-08-13	Burkina Faso	0	21128	0	387
2022-08-14	Burkina Faso	0	21128	0	387
2022-08-15	Burkina Faso	0	21128	0	387
2022-08-16	Burkina Faso	0	21128	0	387
2022-08-17	Burkina Faso	0	21128	0	387
2022-08-18	Burkina Faso	0	21128	0	387
2022-08-19	Burkina Faso	0	21128	0	387
2022-08-20	Burkina Faso	0	21128	0	387
2022-08-21	Burkina Faso	0	21128	0	387
2022-08-22	Burkina Faso	0	21128	0	387
2022-08-23	Burkina Faso	0	21128	0	387
2022-08-24	Burkina Faso	0	21128	0	387
2022-08-25	Burkina Faso	0	21128	0	387
2022-08-26	Burkina Faso	0	21128	0	387
2022-08-27	Burkina Faso	0	21128	0	387
2022-08-28	Burkina Faso	0	21128	0	387
2022-08-29	Burkina Faso	0	21128	0	387
2022-08-30	Burkina Faso	0	21128	0	387
2022-08-31	Burkina Faso	0	21128	0	387
2022-09-01	Burkina Faso	0	21128	0	387
2022-09-02	Burkina Faso	0	21128	0	387
2022-09-03	Burkina Faso	0	21128	0	387
2022-09-04	Burkina Faso	0	21128	0	387
2022-09-05	Burkina Faso	351	21479	0	387
2022-09-06	Burkina Faso	0	21479	0	387
2022-09-07	Burkina Faso	0	21479	0	387
2022-09-08	Burkina Faso	0	21479	0	387
2022-09-09	Burkina Faso	0	21479	0	387
2022-09-10	Burkina Faso	0	21479	0	387
2022-09-11	Burkina Faso	0	21479	0	387
2022-09-12	Burkina Faso	83	21562	0	387
2022-09-13	Burkina Faso	0	21562	0	387
2022-09-14	Burkina Faso	0	21562	0	387
2022-09-15	Burkina Faso	0	21562	0	387
2022-09-16	Burkina Faso	0	21562	0	387
2022-09-17	Burkina Faso	0	21562	0	387
2022-09-18	Burkina Faso	0	21562	0	387
2022-09-19	Burkina Faso	69	21631	0	387
2022-09-20	Burkina Faso	0	21631	0	387
2022-09-21	Burkina Faso	0	21631	0	387
2022-09-22	Burkina Faso	0	21631	0	387
2022-09-23	Burkina Faso	0	21631	0	387
2022-09-24	Burkina Faso	0	21631	0	387
2022-09-25	Burkina Faso	0	21631	0	387
2022-09-26	Burkina Faso	0	21631	0	387
2022-09-27	Burkina Faso	0	21631	0	387
2022-09-28	Burkina Faso	0	21631	0	387
2022-09-29	Burkina Faso	0	21631	0	387
2022-09-30	Burkina Faso	0	21631	0	387
2022-10-01	Burkina Faso	0	21631	0	387
2022-10-02	Burkina Faso	0	21631	0	387
2022-10-03	Burkina Faso	0	21631	0	387
2022-10-04	Burkina Faso	0	21631	0	387
2022-10-05	Burkina Faso	0	21631	0	387
2022-10-06	Burkina Faso	0	21631	0	387
2022-10-07	Burkina Faso	0	21631	0	387
2022-10-08	Burkina Faso	0	21631	0	387
2022-10-09	Burkina Faso	0	21631	0	387
2022-10-10	Burkina Faso	0	21631	0	387
2022-10-11	Burkina Faso	0	21631	0	387
2022-10-12	Burkina Faso	0	21631	0	387
2022-10-13	Burkina Faso	0	21631	0	387
2022-10-14	Burkina Faso	0	21631	0	387
2022-10-15	Burkina Faso	0	21631	0	387
2022-10-16	Burkina Faso	0	21631	0	387
2022-10-17	Burkina Faso	0	21631	0	387
2022-10-18	Burkina Faso	0	21631	0	387
2022-10-19	Burkina Faso	0	21631	0	387
2022-10-20	Burkina Faso	0	21631	0	387
2022-10-21	Burkina Faso	0	21631	0	387
2022-10-22	Burkina Faso	0	21631	0	387
2022-10-23	Burkina Faso	0	21631	0	387
2022-10-24	Burkina Faso	0	21631	0	387
2022-10-25	Burkina Faso	0	21631	0	387
2022-10-26	Burkina Faso	0	21631	0	387
2022-10-27	Burkina Faso	0	21631	0	387
2022-10-28	Burkina Faso	0	21631	0	387
2022-10-29	Burkina Faso	0	21631	0	387
2022-10-30	Burkina Faso	0	21631	0	387
2022-10-31	Burkina Faso	0	21631	0	387
2022-11-01	Burkina Faso	0	21631	0	387
2022-11-02	Burkina Faso	0	21631	0	387
2022-11-03	Burkina Faso	0	21631	0	387
2022-11-04	Burkina Faso	0	21631	0	387
2022-11-05	Burkina Faso	0	21631	0	387
2022-11-06	Burkina Faso	0	21631	0	387
2022-11-07	Burkina Faso	0	21631	0	387
2022-11-08	Burkina Faso	0	21631	0	387
2022-11-09	Burkina Faso	0	21631	0	387
2022-11-10	Burkina Faso	0	21631	0	387
2022-11-11	Burkina Faso	0	21631	0	387
2022-11-12	Burkina Faso	0	21631	0	387
2022-11-13	Burkina Faso	0	21631	0	387
2022-11-14	Burkina Faso	0	21631	0	387
2022-11-15	Burkina Faso	0	21631	0	387
2022-11-16	Burkina Faso	0	21631	0	387
2022-11-17	Burkina Faso	0	21631	0	387
2022-11-18	Burkina Faso	0	21631	0	387
2022-11-19	Burkina Faso	0	21631	0	387
2022-11-20	Burkina Faso	0	21631	0	387
2022-11-21	Burkina Faso	0	21631	0	387
2022-11-22	Burkina Faso	0	21631	0	387
2022-11-23	Burkina Faso	0	21631	0	387
2022-11-24	Burkina Faso	0	21631	0	387
2022-11-25	Burkina Faso	0	21631	0	387
2022-11-26	Burkina Faso	0	21631	0	387
2022-11-27	Burkina Faso	0	21631	0	387
2022-11-28	Burkina Faso	0	21631	0	387
2022-11-29	Burkina Faso	0	21631	0	387
2022-11-30	Burkina Faso	0	21631	0	387
2022-12-01	Burkina Faso	0	21631	0	387
2022-12-02	Burkina Faso	0	21631	0	387
2022-12-03	Burkina Faso	0	21631	0	387
2022-12-04	Burkina Faso	0	21631	0	387
2022-12-05	Burkina Faso	375	22006	8	395
2022-12-06	Burkina Faso	0	22006	0	395
2022-12-07	Burkina Faso	0	22006	0	395
2022-12-08	Burkina Faso	0	22006	0	395
2022-12-09	Burkina Faso	0	22006	0	395
2022-12-10	Burkina Faso	0	22006	0	395
2022-12-11	Burkina Faso	0	22006	0	395
2022-12-12	Burkina Faso	0	22006	0	395
2022-12-13	Burkina Faso	0	22006	0	395
2022-12-14	Burkina Faso	0	22006	0	395
2022-12-15	Burkina Faso	0	22006	0	395
2022-12-16	Burkina Faso	0	22006	0	395
2022-12-17	Burkina Faso	0	22006	0	395
2022-12-18	Burkina Faso	0	22006	0	395
2022-12-19	Burkina Faso	0	22006	0	395
2022-12-20	Burkina Faso	0	22006	0	395
2022-12-21	Burkina Faso	0	22006	0	395
2022-12-22	Burkina Faso	0	22006	0	395
2022-12-23	Burkina Faso	0	22006	0	395
2022-12-24	Burkina Faso	0	22006	0	395
2022-12-25	Burkina Faso	0	22006	0	395
2022-12-26	Burkina Faso	17	22023	0	395
2022-12-27	Burkina Faso	0	22023	0	395
2022-12-28	Burkina Faso	0	22023	0	395
2022-12-29	Burkina Faso	0	22023	0	395
2022-12-30	Burkina Faso	0	22023	0	395
2022-12-31	Burkina Faso	0	22023	0	395
2023-01-01	Burkina Faso	0	22023	0	395
2023-01-02	Burkina Faso	2	22025	1	396
2023-01-03	Burkina Faso	0	22025	0	396
2023-01-04	Burkina Faso	0	22025	0	396
2023-01-05	Burkina Faso	0	22025	0	396
2023-01-06	Burkina Faso	0	22025	0	396
2023-01-07	Burkina Faso	0	22025	0	396
2023-01-08	Burkina Faso	0	22025	0	396
2023-01-09	Burkina Faso	6	22031	0	396
2023-01-10	Burkina Faso	0	22031	0	396
2023-01-11	Burkina Faso	0	22031	0	396
2023-01-12	Burkina Faso	0	22031	0	396
2023-01-13	Burkina Faso	0	22031	0	396
2023-01-14	Burkina Faso	0	22031	0	396
2023-01-15	Burkina Faso	0	22031	0	396
2023-01-16	Burkina Faso	3	22034	0	396
2023-01-17	Burkina Faso	0	22034	0	396
2023-01-18	Burkina Faso	0	22034	0	396
2023-01-19	Burkina Faso	0	22034	0	396
2023-01-20	Burkina Faso	0	22034	0	396
2023-01-21	Burkina Faso	0	22034	0	396
2023-01-22	Burkina Faso	0	22034	0	396
2023-01-23	Burkina Faso	6	22040	0	396
2023-01-24	Burkina Faso	0	22040	0	396
2023-01-25	Burkina Faso	0	22040	0	396
2023-01-26	Burkina Faso	0	22040	0	396
2023-01-27	Burkina Faso	0	22040	0	396
2023-01-28	Burkina Faso	0	22040	0	396
2023-01-29	Burkina Faso	0	22040	0	396
2023-01-30	Burkina Faso	7	22047	0	396
2023-01-31	Burkina Faso	0	22047	0	396
2023-02-01	Burkina Faso	0	22047	0	396
2023-02-02	Burkina Faso	0	22047	0	396
2023-02-03	Burkina Faso	0	22047	0	396
2023-02-04	Burkina Faso	0	22047	0	396
2023-02-05	Burkina Faso	0	22047	0	396
2023-02-06	Burkina Faso	9	22056	0	396
2023-02-07	Burkina Faso	0	22056	0	396
2023-02-08	Burkina Faso	0	22056	0	396
2023-02-09	Burkina Faso	0	22056	0	396
2023-02-10	Burkina Faso	0	22056	0	396
2023-02-11	Burkina Faso	0	22056	0	396
2023-02-12	Burkina Faso	0	22056	0	396
2023-02-13	Burkina Faso	0	22056	0	396
2023-02-14	Burkina Faso	0	22056	0	396
2023-02-15	Burkina Faso	0	22056	0	396
2023-02-16	Burkina Faso	0	22056	0	396
2023-02-17	Burkina Faso	0	22056	0	396
2023-02-18	Burkina Faso	0	22056	0	396
2023-02-19	Burkina Faso	0	22056	0	396
2023-02-20	Burkina Faso	0	22056	0	396
2023-02-21	Burkina Faso	0	22056	0	396
2020-01-03	Burundi	0	0	0	0
2020-01-04	Burundi	0	0	0	0
2020-01-05	Burundi	0	0	0	0
2020-01-06	Burundi	0	0	0	0
2020-01-07	Burundi	0	0	0	0
2020-01-08	Burundi	0	0	0	0
2020-01-09	Burundi	0	0	0	0
2020-01-10	Burundi	0	0	0	0
2020-01-11	Burundi	0	0	0	0
2020-01-12	Burundi	0	0	0	0
2020-01-13	Burundi	0	0	0	0
2020-01-14	Burundi	0	0	0	0
2020-01-15	Burundi	0	0	0	0
2020-01-16	Burundi	0	0	0	0
2020-01-17	Burundi	0	0	0	0
2020-01-18	Burundi	0	0	0	0
2020-01-19	Burundi	0	0	0	0
2020-01-20	Burundi	0	0	0	0
2020-01-21	Burundi	0	0	0	0
2020-01-22	Burundi	0	0	0	0
2020-01-23	Burundi	0	0	0	0
2020-01-24	Burundi	0	0	0	0
2020-01-25	Burundi	0	0	0	0
2020-01-26	Burundi	0	0	0	0
2020-01-27	Burundi	0	0	0	0
2020-01-28	Burundi	0	0	0	0
2020-01-29	Burundi	0	0	0	0
2020-01-30	Burundi	0	0	0	0
2020-01-31	Burundi	0	0	0	0
2020-02-01	Burundi	0	0	0	0
2020-02-02	Burundi	0	0	0	0
2020-02-03	Burundi	0	0	0	0
2020-02-04	Burundi	0	0	0	0
2020-02-05	Burundi	0	0	0	0
2020-02-06	Burundi	0	0	0	0
2020-02-07	Burundi	0	0	0	0
2020-02-08	Burundi	0	0	0	0
2020-02-09	Burundi	0	0	0	0
2020-02-10	Burundi	0	0	0	0
2020-02-11	Burundi	0	0	0	0
2020-02-12	Burundi	0	0	0	0
2020-02-13	Burundi	0	0	0	0
2020-02-14	Burundi	0	0	0	0
2020-02-15	Burundi	0	0	0	0
2020-02-16	Burundi	0	0	0	0
2020-02-17	Burundi	0	0	0	0
2020-02-18	Burundi	0	0	0	0
2020-02-19	Burundi	0	0	0	0
2020-02-20	Burundi	0	0	0	0
2020-02-21	Burundi	0	0	0	0
2020-02-22	Burundi	0	0	0	0
2020-02-23	Burundi	0	0	0	0
2020-02-24	Burundi	0	0	0	0
2020-02-25	Burundi	0	0	0	0
2020-02-26	Burundi	0	0	0	0
2020-02-27	Burundi	0	0	0	0
2020-02-28	Burundi	0	0	0	0
2020-02-29	Burundi	0	0	0	0
2020-03-01	Burundi	0	0	0	0
2020-03-02	Burundi	0	0	0	0
2020-03-03	Burundi	0	0	0	0
2020-03-04	Burundi	0	0	0	0
2020-03-05	Burundi	0	0	0	0
2020-03-06	Burundi	0	0	0	0
2020-03-07	Burundi	0	0	0	0
2020-03-08	Burundi	0	0	0	0
2020-03-09	Burundi	0	0	0	0
2020-03-10	Burundi	0	0	0	0
2020-03-11	Burundi	0	0	0	0
2020-03-12	Burundi	0	0	0	0
2020-03-13	Burundi	0	0	0	0
2020-03-14	Burundi	0	0	0	0
2020-03-15	Burundi	0	0	0	0
2020-03-16	Burundi	0	0	0	0
2020-03-17	Burundi	0	0	0	0
2020-03-18	Burundi	0	0	0	0
2020-03-19	Burundi	0	0	0	0
2020-03-20	Burundi	0	0	0	0
2020-03-21	Burundi	0	0	0	0
2020-03-22	Burundi	0	0	0	0
2020-03-23	Burundi	0	0	0	0
2020-03-24	Burundi	0	0	0	0
2020-03-25	Burundi	0	0	0	0
2020-03-26	Burundi	0	0	0	0
2020-03-27	Burundi	0	0	0	0
2020-03-28	Burundi	0	0	0	0
2020-03-29	Burundi	0	0	0	0
2020-03-30	Burundi	0	0	0	0
2020-03-31	Burundi	0	0	0	0
2020-04-01	Burundi	2	2	0	0
2020-04-02	Burundi	0	2	0	0
2020-04-03	Burundi	1	3	0	0
2020-04-04	Burundi	0	3	0	0
2020-04-05	Burundi	0	3	0	0
2020-04-06	Burundi	0	3	0	0
2020-04-07	Burundi	0	3	0	0
2020-04-08	Burundi	0	3	0	0
2020-04-09	Burundi	0	3	0	0
2020-04-10	Burundi	0	3	0	0
2020-04-11	Burundi	0	3	0	0
2020-04-12	Burundi	2	5	0	0
2020-04-13	Burundi	0	5	1	1
2020-04-14	Burundi	0	5	0	1
2020-04-15	Burundi	0	5	0	1
2020-04-16	Burundi	0	5	0	1
2020-04-17	Burundi	0	5	0	1
2020-04-18	Burundi	0	5	0	1
2020-04-19	Burundi	0	5	0	1
2020-04-20	Burundi	6	11	0	1
2020-04-21	Burundi	0	11	0	1
2020-04-22	Burundi	0	11	0	1
2020-04-23	Burundi	0	11	0	1
2020-04-24	Burundi	0	11	0	1
2020-04-25	Burundi	1	12	0	1
2020-04-26	Burundi	3	15	0	1
2020-04-27	Burundi	0	15	0	1
2020-04-28	Burundi	0	15	0	1
2020-04-29	Burundi	0	15	0	1
2020-04-30	Burundi	0	15	0	1
2020-05-01	Burundi	0	15	0	1
2020-05-02	Burundi	4	19	0	1
2020-05-03	Burundi	0	19	0	1
2020-05-04	Burundi	0	19	0	1
2020-05-05	Burundi	0	19	0	1
2020-05-06	Burundi	0	19	0	1
2020-05-07	Burundi	0	19	0	1
2020-05-08	Burundi	0	19	0	1
2020-05-09	Burundi	8	27	0	1
2020-05-10	Burundi	0	27	0	1
2020-05-11	Burundi	0	27	0	1
2020-05-12	Burundi	0	27	0	1
2020-05-13	Burundi	0	27	0	1
2020-05-14	Burundi	0	27	0	1
2020-05-15	Burundi	0	27	0	1
2020-05-16	Burundi	15	42	0	1
2020-05-17	Burundi	0	42	0	1
2020-05-18	Burundi	0	42	0	1
2020-05-19	Burundi	0	42	0	1
2020-05-20	Burundi	0	42	0	1
2020-05-21	Burundi	0	42	0	1
2020-05-22	Burundi	0	42	0	1
2020-05-23	Burundi	0	42	0	1
2020-05-24	Burundi	0	42	0	1
2020-05-25	Burundi	0	42	0	1
2020-05-26	Burundi	0	42	0	1
2020-05-27	Burundi	0	42	0	1
2020-05-28	Burundi	0	42	0	1
2020-05-29	Burundi	0	42	0	1
2020-05-30	Burundi	0	42	0	1
2020-05-31	Burundi	21	63	0	1
2020-06-01	Burundi	0	63	0	1
2020-06-02	Burundi	0	63	0	1
2020-06-03	Burundi	0	63	0	1
2020-06-04	Burundi	0	63	0	1
2020-06-05	Burundi	20	83	0	1
2020-06-06	Burundi	0	83	0	1
2020-06-07	Burundi	0	83	0	1
2020-06-08	Burundi	0	83	0	1
2020-06-09	Burundi	0	83	0	1
2020-06-10	Burundi	0	83	0	1
2020-06-11	Burundi	0	83	0	1
2020-06-12	Burundi	11	94	0	1
2020-06-13	Burundi	0	94	0	1
2020-06-14	Burundi	0	94	0	1
2020-06-15	Burundi	0	94	0	1
2020-06-16	Burundi	10	104	0	1
2020-06-17	Burundi	0	104	0	1
2020-06-18	Burundi	0	104	0	1
2020-06-19	Burundi	0	104	0	1
2020-06-20	Burundi	40	144	0	1
2020-06-21	Burundi	0	144	0	1
2020-06-22	Burundi	0	144	0	1
2020-06-23	Burundi	0	144	0	1
2020-06-24	Burundi	0	144	0	1
2020-06-25	Burundi	0	144	0	1
2020-06-26	Burundi	0	144	0	1
2020-06-27	Burundi	0	144	0	1
2020-06-28	Burundi	26	170	0	1
2020-06-29	Burundi	0	170	0	1
2020-06-30	Burundi	0	170	0	1
2020-07-01	Burundi	0	170	0	1
2020-07-02	Burundi	0	170	0	1
2020-07-03	Burundi	0	170	0	1
2020-07-04	Burundi	21	191	0	1
2020-07-05	Burundi	0	191	0	1
2020-07-06	Burundi	0	191	0	1
2020-07-07	Burundi	0	191	0	1
2020-07-08	Burundi	0	191	0	1
2020-07-09	Burundi	28	219	0	1
2020-07-10	Burundi	0	219	0	1
2020-07-11	Burundi	31	250	0	1
2020-07-12	Burundi	7	257	0	1
2020-07-13	Burundi	8	265	0	1
2020-07-14	Burundi	4	269	0	1
2020-07-15	Burundi	0	269	0	1
2020-07-16	Burundi	34	303	0	1
2020-07-17	Burundi	7	310	0	1
2020-07-18	Burundi	12	322	0	1
2020-07-19	Burundi	0	322	0	1
2020-07-20	Burundi	0	322	0	1
2020-07-21	Burundi	6	328	0	1
2020-07-22	Burundi	0	328	0	1
2020-07-23	Burundi	10	338	0	1
2020-07-24	Burundi	7	345	0	1
2020-07-25	Burundi	0	345	0	1
2020-07-26	Burundi	0	345	0	1
2020-07-27	Burundi	16	361	0	1
2020-07-28	Burundi	17	378	0	1
2020-07-29	Burundi	0	378	0	1
2020-07-30	Burundi	0	378	0	1
2020-07-31	Burundi	9	387	0	1
2020-08-01	Burundi	0	387	0	1
2020-08-02	Burundi	0	387	0	1
2020-08-03	Burundi	8	395	0	1
2020-08-04	Burundi	0	395	0	1
2020-08-05	Burundi	0	395	0	1
2020-08-06	Burundi	5	400	0	1
2020-08-07	Burundi	1	401	0	1
2020-08-08	Burundi	0	401	0	1
2020-08-09	Burundi	4	405	0	1
2020-08-10	Burundi	3	408	0	1
2020-08-11	Burundi	0	408	0	1
2020-08-12	Burundi	1	409	0	1
2020-08-13	Burundi	1	410	0	1
2020-08-14	Burundi	2	412	0	1
2020-08-15	Burundi	0	412	0	1
2020-08-16	Burundi	1	413	0	1
2020-08-17	Burundi	0	413	0	1
2020-08-18	Burundi	3	416	0	1
2020-08-19	Burundi	6	422	0	1
2020-08-20	Burundi	4	426	0	1
2020-08-21	Burundi	0	426	0	1
2020-08-22	Burundi	3	429	0	1
2020-08-23	Burundi	1	430	0	1
2020-08-24	Burundi	0	430	0	1
2020-08-25	Burundi	0	430	0	1
2020-08-26	Burundi	0	430	0	1
2020-08-27	Burundi	1	431	0	1
2020-08-28	Burundi	2	433	0	1
2020-08-29	Burundi	6	439	0	1
2020-08-30	Burundi	6	445	0	1
2020-08-31	Burundi	0	445	0	1
2020-09-01	Burundi	0	445	0	1
2020-09-02	Burundi	3	448	0	1
2020-09-03	Burundi	0	448	0	1
2020-09-04	Burundi	3	451	0	1
2020-09-05	Burundi	9	460	0	1
2020-09-06	Burundi	2	462	0	1
2020-09-07	Burundi	0	462	0	1
2020-09-08	Burundi	4	466	0	1
2020-09-09	Burundi	0	466	0	1
2020-09-10	Burundi	3	469	0	1
2020-09-11	Burundi	0	469	0	1
2020-09-12	Burundi	2	471	0	1
2020-09-13	Burundi	1	472	0	1
2020-09-14	Burundi	0	472	0	1
2020-09-15	Burundi	0	472	0	1
2020-09-16	Burundi	0	472	0	1
2020-09-17	Burundi	1	473	0	1
2020-09-18	Burundi	0	473	0	1
2020-09-19	Burundi	0	473	0	1
2020-09-20	Burundi	0	473	0	1
2020-09-21	Burundi	1	474	0	1
2020-09-22	Burundi	0	474	0	1
2020-09-23	Burundi	2	476	0	1
2020-09-24	Burundi	1	477	0	1
2020-09-25	Burundi	6	483	0	1
2020-09-26	Burundi	1	484	0	1
2020-09-27	Burundi	0	484	0	1
2020-09-28	Burundi	18	502	0	1
2020-09-29	Burundi	4	506	0	1
2020-09-30	Burundi	2	508	0	1
2020-10-01	Burundi	2	510	0	1
2020-10-02	Burundi	3	513	0	1
2020-10-03	Burundi	0	513	0	1
2020-10-04	Burundi	0	513	0	1
2020-10-05	Burundi	1	514	0	1
2020-10-06	Burundi	0	514	0	1
2020-10-07	Burundi	1	515	0	1
2020-10-08	Burundi	0	515	0	1
2020-10-09	Burundi	0	515	0	1
2020-10-10	Burundi	2	517	0	1
2020-10-11	Burundi	8	525	0	1
2020-10-12	Burundi	0	525	0	1
2020-10-13	Burundi	4	529	0	1
2020-10-14	Burundi	0	529	0	1
2020-10-15	Burundi	0	529	0	1
2020-10-16	Burundi	2	531	0	1
2020-10-17	Burundi	5	536	0	1
2020-10-18	Burundi	6	542	0	1
2020-10-19	Burundi	7	549	0	1
2020-10-20	Burundi	1	550	0	1
2020-10-21	Burundi	0	550	0	1
2020-10-22	Burundi	1	551	0	1
2020-10-23	Burundi	2	553	0	1
2020-10-24	Burundi	2	555	0	1
2020-10-25	Burundi	1	556	0	1
2020-10-26	Burundi	1	557	0	1
2020-10-27	Burundi	1	558	0	1
2020-10-28	Burundi	1	559	0	1
2020-10-29	Burundi	1	560	0	1
2020-10-30	Burundi	22	582	0	1
2020-10-31	Burundi	3	585	0	1
2020-11-01	Burundi	4	589	0	1
2020-11-02	Burundi	0	589	0	1
2020-11-03	Burundi	8	597	0	1
2020-11-04	Burundi	0	597	0	1
2020-11-05	Burundi	3	600	0	1
2020-11-06	Burundi	5	605	0	1
2020-11-07	Burundi	7	612	0	1
2020-11-08	Burundi	2	614	0	1
2020-11-09	Burundi	0	614	0	1
2020-11-10	Burundi	1	615	0	1
2020-11-11	Burundi	5	620	0	1
2020-11-12	Burundi	3	623	0	1
2020-11-13	Burundi	1	624	0	1
2020-11-14	Burundi	3	627	0	1
2020-11-15	Burundi	1	628	0	1
2020-11-16	Burundi	2	630	0	1
2020-11-17	Burundi	1	631	0	1
2020-11-18	Burundi	11	642	0	1
2020-11-19	Burundi	0	642	0	1
2020-11-20	Burundi	7	649	0	1
2020-11-21	Burundi	7	656	0	1
2020-11-22	Burundi	6	662	0	1
2020-11-23	Burundi	2	664	0	1
2020-11-24	Burundi	9	673	0	1
2020-11-25	Burundi	0	673	0	1
2020-11-26	Burundi	4	677	0	1
2020-11-27	Burundi	4	681	0	1
2020-11-28	Burundi	0	681	0	1
2020-11-29	Burundi	7	688	0	1
2020-11-30	Burundi	0	688	0	1
2020-12-01	Burundi	1	689	0	1
2020-12-02	Burundi	0	689	0	1
2020-12-03	Burundi	3	692	0	1
2020-12-04	Burundi	0	692	0	1
2020-12-05	Burundi	2	694	0	1
2020-12-06	Burundi	0	694	0	1
2020-12-07	Burundi	4	698	0	1
2020-12-08	Burundi	18	716	0	1
2020-12-09	Burundi	5	721	0	1
2020-12-10	Burundi	0	721	0	1
2020-12-11	Burundi	2	723	0	1
2020-12-12	Burundi	5	728	0	1
2020-12-13	Burundi	1	729	0	1
2020-12-14	Burundi	0	729	0	1
2020-12-15	Burundi	6	735	0	1
2020-12-16	Burundi	6	741	0	1
2020-12-17	Burundi	10	751	0	1
2020-12-18	Burundi	5	756	0	1
2020-12-19	Burundi	5	761	0	1
2020-12-20	Burundi	0	761	1	2
2020-12-21	Burundi	1	762	0	2
2020-12-22	Burundi	0	762	0	2
2020-12-23	Burundi	11	773	0	2
2020-12-24	Burundi	8	781	0	2
2020-12-25	Burundi	5	786	0	2
2020-12-26	Burundi	18	804	0	2
2020-12-27	Burundi	5	809	0	2
2020-12-28	Burundi	0	809	0	2
2020-12-29	Burundi	0	809	0	2
2020-12-30	Burundi	7	816	0	2
2020-12-31	Burundi	2	818	0	2
2021-01-01	Burundi	4	822	0	2
2021-01-02	Burundi	4	826	0	2
2021-01-03	Burundi	7	833	0	2
2021-01-04	Burundi	9	842	0	2
2021-01-05	Burundi	0	842	0	2
2021-01-06	Burundi	21	863	0	2
2021-01-07	Burundi	22	885	0	2
2021-01-08	Burundi	25	910	0	2
2021-01-09	Burundi	76	986	0	2
2021-01-10	Burundi	0	986	0	2
2021-01-11	Burundi	33	1019	0	2
2021-01-12	Burundi	14	1033	0	2
2021-01-13	Burundi	29	1062	0	2
2021-01-14	Burundi	41	1103	0	2
2021-01-15	Burundi	47	1150	0	2
2021-01-16	Burundi	35	1185	0	2
2021-01-17	Burundi	51	1236	0	2
2021-01-18	Burundi	9	1245	0	2
2021-01-19	Burundi	8	1253	0	2
2021-01-20	Burundi	69	1322	0	2
2021-01-21	Burundi	36	1358	0	2
2021-01-22	Burundi	22	1380	0	2
2021-01-23	Burundi	58	1438	0	2
2021-01-24	Burundi	34	1472	0	2
2021-01-25	Burundi	9	1481	0	2
2021-01-26	Burundi	61	1542	0	2
2021-01-27	Burundi	42	1584	0	2
2021-01-28	Burundi	20	1604	0	2
2021-01-29	Burundi	9	1613	0	2
2021-01-30	Burundi	19	1632	0	2
2021-01-31	Burundi	3	1635	0	2
2021-02-01	Burundi	6	1641	0	2
2021-02-02	Burundi	23	1664	0	2
2021-02-03	Burundi	34	1698	0	2
2021-02-04	Burundi	0	1698	1	3
2021-02-05	Burundi	19	1717	0	3
2021-02-06	Burundi	6	1723	0	3
2021-02-07	Burundi	5	1728	0	3
2021-02-08	Burundi	2	1730	0	3
2021-02-09	Burundi	21	1751	0	3
2021-02-10	Burundi	20	1771	0	3
2021-02-11	Burundi	26	1797	0	3
2021-02-12	Burundi	27	1824	0	3
2021-02-13	Burundi	0	1824	0	3
2021-02-14	Burundi	25	1849	0	3
2021-02-15	Burundi	6	1855	0	3
2021-02-16	Burundi	40	1895	0	3
2021-02-17	Burundi	33	1928	0	3
2021-02-18	Burundi	27	1955	0	3
2021-02-19	Burundi	28	1983	0	3
2021-02-20	Burundi	48	2031	0	3
2021-02-21	Burundi	3	2034	0	3
2021-02-22	Burundi	7	2041	0	3
2021-02-23	Burundi	28	2069	0	3
2021-02-24	Burundi	37	2106	0	3
2021-02-25	Burundi	37	2143	0	3
2021-02-26	Burundi	38	2181	0	3
2021-02-27	Burundi	36	2217	0	3
2021-02-28	Burundi	0	2217	0	3
2021-03-01	Burundi	7	2224	0	3
2021-03-02	Burundi	16	2240	0	3
2021-03-03	Burundi	28	2268	0	3
2021-03-04	Burundi	15	2283	0	3
2021-03-05	Burundi	16	2299	0	3
2021-03-06	Burundi	20	2319	0	3
2021-03-07	Burundi	15	2334	0	3
2021-03-08	Burundi	5	2339	0	3
2021-03-09	Burundi	30	2369	0	3
2021-03-10	Burundi	27	2396	0	3
2021-03-11	Burundi	24	2420	0	3
2021-03-12	Burundi	21	2441	0	3
2021-03-13	Burundi	20	2461	0	3
2021-03-14	Burundi	20	2481	0	3
2021-03-15	Burundi	11	2492	0	3
2021-03-16	Burundi	25	2517	0	3
2021-03-17	Burundi	25	2542	1	4
2021-03-18	Burundi	21	2563	0	4
2021-03-19	Burundi	22	2585	0	4
2021-03-20	Burundi	28	2613	2	6
2021-03-21	Burundi	5	2618	0	6
2021-03-22	Burundi	10	2628	0	6
2021-03-23	Burundi	29	2657	0	6
2021-03-24	Burundi	18	2675	0	6
2021-03-25	Burundi	21	2696	0	6
2021-03-26	Burundi	25	2721	0	6
2021-03-27	Burundi	36	2757	0	6
2021-03-28	Burundi	10	2767	0	6
2021-03-29	Burundi	11	2778	0	6
2021-03-30	Burundi	32	2810	0	6
2021-03-31	Burundi	32	2842	0	6
2021-04-01	Burundi	39	2881	0	6
2021-04-02	Burundi	30	2911	0	6
2021-04-03	Burundi	42	2953	0	6
2021-04-04	Burundi	11	2964	0	6
2021-04-05	Burundi	6	2970	0	6
2021-04-06	Burundi	47	3017	0	6
2021-04-07	Burundi	10	3027	0	6
2021-04-08	Burundi	51	3078	0	6
2021-04-09	Burundi	41	3119	0	6
2021-04-10	Burundi	35	3154	0	6
2021-04-11	Burundi	33	3187	0	6
2021-04-12	Burundi	75	3262	0	6
2021-04-13	Burundi	71	3333	0	6
2021-04-14	Burundi	91	3424	0	6
2021-04-15	Burundi	53	3477	0	6
2021-04-16	Burundi	67	3544	0	6
2021-04-17	Burundi	68	3612	0	6
2021-04-18	Burundi	19	3631	0	6
2021-04-19	Burundi	12	3643	0	6
2021-04-20	Burundi	63	3706	0	6
2021-04-21	Burundi	26	3732	0	6
2021-04-22	Burundi	27	3759	0	6
2021-04-23	Burundi	46	3805	0	6
2021-04-24	Burundi	48	3853	0	6
2021-04-25	Burundi	21	3874	0	6
2021-04-26	Burundi	10	3884	0	6
2021-04-27	Burundi	57	3941	0	6
2021-04-28	Burundi	44	3985	0	6
2021-04-29	Burundi	10	3995	0	6
2021-04-30	Burundi	23	4018	0	6
2021-05-01	Burundi	20	4038	0	6
2021-05-02	Burundi	8	4046	0	6
2021-05-03	Burundi	6	4052	0	6
2021-05-04	Burundi	17	4069	0	6
2021-05-05	Burundi	24	4093	0	6
2021-05-06	Burundi	39	4132	0	6
2021-05-07	Burundi	17	4149	0	6
2021-05-08	Burundi	28	4177	0	6
2021-05-09	Burundi	23	4200	0	6
2021-05-10	Burundi	8	4208	0	6
2021-05-11	Burundi	25	4233	0	6
2021-05-12	Burundi	28	4261	0	6
2021-05-13	Burundi	31	4292	0	6
2021-05-14	Burundi	8	4300	0	6
2021-05-15	Burundi	29	4329	0	6
2021-05-16	Burundi	18	4347	0	6
2021-05-17	Burundi	6	4353	0	6
2021-05-18	Burundi	29	4382	0	6
2021-05-19	Burundi	36	4418	0	6
2021-05-20	Burundi	33	4451	0	6
2021-05-21	Burundi	43	4494	0	6
2021-05-22	Burundi	24	4518	0	6
2021-05-23	Burundi	28	4546	0	6
2021-05-24	Burundi	22	4568	0	6
2021-05-25	Burundi	24	4592	0	6
2021-05-26	Burundi	58	4650	0	6
2021-05-27	Burundi	19	4669	0	6
2021-05-28	Burundi	46	4715	0	6
2021-05-29	Burundi	39	4754	0	6
2021-05-30	Burundi	36	4790	0	6
2021-05-31	Burundi	13	4803	0	6
2021-06-01	Burundi	25	4828	0	6
2021-06-02	Burundi	16	4844	0	6
2021-06-03	Burundi	17	4861	0	6
2021-06-04	Burundi	20	4881	0	6
2021-06-05	Burundi	24	4905	2	8
2021-06-06	Burundi	20	4925	0	8
2021-06-07	Burundi	5	4930	0	8
2021-06-08	Burundi	12	4942	0	8
2021-06-09	Burundi	18	4960	0	8
2021-06-10	Burundi	15	4975	0	8
2021-06-11	Burundi	20	4995	0	8
2021-06-12	Burundi	18	5013	0	8
2021-06-13	Burundi	13	5026	0	8
2021-06-14	Burundi	11	5037	0	8
2021-06-15	Burundi	45	5082	0	8
2021-06-16	Burundi	16	5098	0	8
2021-06-17	Burundi	23	5121	0	8
2021-06-18	Burundi	47	5168	0	8
2021-06-19	Burundi	58	5226	0	8
2021-06-20	Burundi	16	5242	0	8
2021-06-21	Burundi	31	5273	0	8
2021-06-22	Burundi	27	5300	0	8
2021-06-23	Burundi	34	5334	0	8
2021-06-24	Burundi	14	5348	0	8
2021-06-25	Burundi	42	5390	0	8
2021-06-26	Burundi	18	5408	0	8
2021-06-27	Burundi	15	5423	0	8
2021-06-28	Burundi	5	5428	0	8
2021-06-29	Burundi	24	5452	0	8
2021-06-30	Burundi	30	5482	0	8
2021-07-01	Burundi	12	5494	0	8
2021-07-02	Burundi	5	5499	0	8
2021-07-03	Burundi	12	5511	0	8
2021-07-04	Burundi	10	5521	0	8
2021-07-05	Burundi	14	5535	0	8
2021-07-06	Burundi	24	5559	0	8
2021-07-07	Burundi	26	5585	0	8
2021-07-08	Burundi	23	5608	0	8
2021-07-09	Burundi	38	5646	0	8
2021-07-10	Burundi	20	5666	0	8
2021-07-11	Burundi	20	5686	0	8
2021-07-12	Burundi	20	5706	0	8
2021-07-13	Burundi	17	5723	0	8
2021-07-14	Burundi	41	5764	0	8
2021-07-15	Burundi	38	5802	0	8
2021-07-16	Burundi	32	5834	0	8
2021-07-17	Burundi	35	5869	0	8
2021-07-18	Burundi	25	5894	0	8
2021-07-19	Burundi	48	5942	0	8
2021-07-20	Burundi	54	5996	0	8
2021-07-21	Burundi	22	6018	0	8
2021-07-22	Burundi	110	6128	0	8
2021-07-23	Burundi	127	6255	0	8
2021-07-24	Burundi	164	6419	0	8
2021-07-25	Burundi	154	6573	0	8
2021-07-26	Burundi	11	6584	0	8
2021-07-27	Burundi	131	6715	1	9
2021-07-28	Burundi	150	6865	0	9
2021-07-29	Burundi	215	7080	0	9
2021-07-30	Burundi	188	7268	0	9
2021-07-31	Burundi	104	7372	0	9
2021-08-01	Burundi	133	7505	0	9
2021-08-02	Burundi	13	7518	0	9
2021-08-03	Burundi	196	7714	1	10
2021-08-04	Burundi	217	7931	0	10
2021-08-05	Burundi	157	8088	0	10
2021-08-06	Burundi	263	8351	0	10
2021-08-07	Burundi	311	8662	0	10
2021-08-08	Burundi	138	8800	0	10
2021-08-09	Burundi	375	9175	0	10
2021-08-10	Burundi	0	9175	0	10
2021-08-11	Burundi	233	9408	0	10
2021-08-12	Burundi	212	9620	0	10
2021-08-13	Burundi	235	9855	0	10
2021-08-14	Burundi	151	10006	0	10
2021-08-15	Burundi	97	10103	0	10
2021-08-16	Burundi	95	10198	0	10
2021-08-17	Burundi	157	10355	0	10
2021-08-18	Burundi	266	10621	0	10
2021-08-19	Burundi	170	10791	0	10
2021-08-20	Burundi	192	10983	0	10
2021-08-21	Burundi	271	11254	0	10
2021-08-22	Burundi	79	11333	0	10
2021-08-23	Burundi	48	11381	0	10
2021-08-24	Burundi	218	11599	0	10
2021-08-25	Burundi	219	11818	0	10
2021-08-26	Burundi	176	11994	0	10
2021-08-27	Burundi	219	12213	0	10
2021-08-28	Burundi	177	12390	0	10
2021-08-29	Burundi	139	12529	0	10
2021-08-30	Burundi	56	12585	0	10
2021-08-31	Burundi	125	12710	0	10
2021-09-01	Burundi	196	12906	0	10
2021-09-02	Burundi	164	13070	0	10
2021-09-03	Burundi	257	13327	0	10
2021-09-04	Burundi	170	13497	0	10
2021-09-05	Burundi	79	13576	2	12
2021-09-06	Burundi	86	13662	0	12
2021-09-07	Burundi	212	13874	0	12
2021-09-08	Burundi	173	14047	0	12
2021-09-09	Burundi	142	14189	0	12
2021-09-10	Burundi	312	14501	0	12
2021-09-11	Burundi	557	15058	0	12
2021-09-12	Burundi	319	15377	0	12
2021-09-13	Burundi	252	15629	0	12
2021-09-14	Burundi	367	15996	0	12
2021-09-15	Burundi	189	16185	0	12
2021-09-16	Burundi	171	16356	0	12
2021-09-17	Burundi	196	16552	0	12
2021-09-18	Burundi	135	16687	2	14
2021-09-19	Burundi	45	16732	0	14
2021-09-20	Burundi	34	16766	0	14
2021-09-21	Burundi	167	16933	0	14
2021-09-22	Burundi	123	17056	0	14
2021-09-23	Burundi	0	17056	0	14
2021-09-24	Burundi	250	17306	0	14
2021-09-25	Burundi	169	17475	0	14
2021-09-26	Burundi	30	17505	0	14
2021-09-27	Burundi	66	17571	0	14
2021-09-28	Burundi	157	17728	0	14
2021-09-29	Burundi	251	17979	0	14
2021-09-30	Burundi	292	18271	0	14
2021-10-01	Burundi	139	18410	0	14
2021-10-02	Burundi	119	18529	0	14
2021-10-03	Burundi	71	18600	0	14
2021-10-04	Burundi	65	18665	0	14
2021-10-05	Burundi	160	18825	0	14
2021-10-06	Burundi	147	18972	0	14
2021-10-07	Burundi	69	19041	0	14
2021-10-08	Burundi	119	19160	0	14
2021-10-09	Burundi	97	19257	0	14
2021-10-10	Burundi	0	19257	0	14
2021-10-11	Burundi	77	19334	0	14
2021-10-12	Burundi	107	19441	0	14
2021-10-13	Burundi	72	19513	0	14
2021-10-14	Burundi	42	19555	0	14
2021-10-15	Burundi	105	19660	0	14
2021-10-16	Burundi	53	19713	0	14
2021-10-17	Burundi	17	19730	0	14
2021-10-18	Burundi	15	19745	0	14
2021-10-19	Burundi	74	19819	0	14
2021-10-20	Burundi	48	19867	0	14
2021-10-21	Burundi	27	19894	0	14
2021-10-22	Burundi	15	19909	0	14
2021-10-23	Burundi	31	19940	0	14
2021-10-24	Burundi	5	19945	0	14
2021-10-25	Burundi	9	19954	0	14
2021-10-26	Burundi	34	19988	0	14
2021-10-27	Burundi	28	20016	0	14
2021-10-28	Burundi	23	20039	0	14
2021-10-29	Burundi	17	20056	0	14
2021-10-30	Burundi	22	20078	0	14
2021-10-31	Burundi	9	20087	0	14
2021-11-01	Burundi	3	20090	0	14
2021-11-02	Burundi	16	20106	0	14
2021-11-03	Burundi	0	20106	0	14
2021-11-04	Burundi	30	20136	0	14
2021-11-05	Burundi	11	20147	0	14
2021-11-06	Burundi	15	20162	0	14
2021-11-07	Burundi	3	20165	0	14
2021-11-08	Burundi	5	20170	0	14
2021-11-09	Burundi	30	20200	0	14
2021-11-10	Burundi	10	20210	0	14
2021-11-11	Burundi	11	20221	0	14
2021-11-12	Burundi	13	20234	0	14
2021-11-13	Burundi	22	20256	0	14
2021-11-14	Burundi	20	20276	0	14
2021-11-15	Burundi	6	20282	0	14
2021-11-16	Burundi	23	20305	0	14
2021-11-17	Burundi	16	20321	0	14
2021-11-18	Burundi	0	20321	0	14
2021-11-19	Burundi	11	20332	0	14
2021-11-20	Burundi	6	20338	0	14
2021-11-21	Burundi	0	20338	0	14
2021-11-22	Burundi	11	20349	0	14
2021-11-23	Burundi	2	20351	0	14
2021-11-24	Burundi	9	20360	0	14
2021-11-25	Burundi	6	20366	0	14
2021-11-26	Burundi	20	20386	0	14
2021-11-27	Burundi	10	20396	0	14
2021-11-28	Burundi	6	20402	0	14
2021-11-29	Burundi	13	20415	0	14
2021-11-30	Burundi	0	20415	0	14
2021-12-01	Burundi	17	20432	0	14
2021-12-02	Burundi	7	20439	0	14
2021-12-03	Burundi	11	20450	0	14
2021-12-04	Burundi	23	20473	0	14
2021-12-05	Burundi	18	20491	0	14
2021-12-06	Burundi	5	20496	0	14
2021-12-07	Burundi	27	20523	0	14
2021-12-08	Burundi	40	20563	0	14
2021-12-09	Burundi	47	20610	0	14
2021-12-10	Burundi	56	20666	0	14
2021-12-11	Burundi	100	20766	0	14
2021-12-12	Burundi	80	20846	0	14
2021-12-13	Burundi	40	20886	0	14
2021-12-14	Burundi	39	20925	0	14
2021-12-15	Burundi	218	21143	0	14
2021-12-16	Burundi	279	21422	0	14
2021-12-17	Burundi	413	21835	0	14
2021-12-18	Burundi	377	22212	0	14
2021-12-19	Burundi	427	22639	0	14
2021-12-20	Burundi	370	23009	0	14
2021-12-21	Burundi	648	23657	0	14
2021-12-22	Burundi	710	24367	0	14
2021-12-23	Burundi	0	24367	0	14
2021-12-24	Burundi	920	25287	0	14
2021-12-25	Burundi	937	26224	0	14
2021-12-26	Burundi	775	26999	0	14
2021-12-27	Burundi	367	27366	0	14
2021-12-28	Burundi	965	28331	0	14
2021-12-29	Burundi	0	28331	0	14
2021-12-30	Burundi	1576	29907	0	14
2021-12-31	Burundi	643	30550	0	14
2022-01-01	Burundi	1065	31615	0	14
2022-01-02	Burundi	461	32076	0	14
2022-01-03	Burundi	0	32076	0	14
2022-01-04	Burundi	1475	33551	0	14
2022-01-05	Burundi	0	33551	0	14
2022-01-06	Burundi	726	34277	0	14
2022-01-07	Burundi	445	34722	0	14
2022-01-08	Burundi	0	34722	0	14
2022-01-09	Burundi	778	35500	0	14
2022-01-10	Burundi	255	35755	0	14
2022-01-11	Burundi	360	36115	0	14
2022-01-12	Burundi	142	36257	0	14
2022-01-13	Burundi	114	36371	0	14
2022-01-14	Burundi	139	36510	0	14
2022-01-15	Burundi	144	36654	0	14
2022-01-16	Burundi	82	36736	0	14
2022-01-17	Burundi	49	36785	0	14
2022-01-18	Burundi	83	36868	0	14
2022-01-19	Burundi	0	36868	0	14
2022-01-20	Burundi	66	36934	0	14
2022-01-21	Burundi	60	36994	0	14
2022-01-22	Burundi	48	37042	0	14
2022-01-23	Burundi	0	37042	0	14
2022-01-24	Burundi	96	37138	0	14
2022-01-25	Burundi	32	37170	0	14
2022-01-26	Burundi	95	37265	0	14
2022-01-27	Burundi	34	37299	0	14
2022-01-28	Burundi	80	37379	0	14
2022-01-29	Burundi	0	37379	0	14
2022-01-30	Burundi	0	37379	0	14
2022-01-31	Burundi	53	37432	1	15
2022-02-01	Burundi	37	37469	0	15
2022-02-02	Burundi	93	37562	0	15
2022-02-03	Burundi	56	37618	0	15
2022-02-04	Burundi	0	37618	0	15
2022-02-05	Burundi	124	37742	0	15
2022-02-06	Burundi	14	37756	0	15
2022-02-07	Burundi	0	37756	0	15
2022-02-08	Burundi	60	37816	0	15
2022-02-09	Burundi	40	37856	0	15
2022-02-10	Burundi	0	37856	0	15
2022-02-11	Burundi	27	37883	0	15
2022-02-12	Burundi	19	37902	0	15
2022-02-13	Burundi	0	37902	0	15
2022-02-14	Burundi	21	37923	0	15
2022-02-15	Burundi	24	37947	0	15
2022-02-16	Burundi	0	37947	0	15
2022-02-17	Burundi	16	37963	0	15
2022-02-18	Burundi	21	37984	0	15
2022-02-19	Burundi	0	37984	0	15
2022-02-20	Burundi	27	38011	0	15
2022-02-21	Burundi	7	38018	0	15
2022-02-22	Burundi	9	38027	0	15
2022-02-23	Burundi	20	38047	0	15
2022-02-24	Burundi	16	38063	0	15
2022-02-25	Burundi	23	38086	0	15
2022-02-26	Burundi	16	38102	0	15
2022-02-27	Burundi	0	38102	0	15
2022-02-28	Burundi	25	38127	0	15
2022-03-01	Burundi	7	38134	0	15
2022-03-02	Burundi	16	38150	0	15
2022-03-03	Burundi	0	38150	0	15
2022-03-04	Burundi	22	38172	0	15
2022-03-05	Burundi	6	38178	0	15
2022-03-06	Burundi	31	38209	0	15
2022-03-07	Burundi	0	38209	0	15
2022-03-08	Burundi	13	38222	0	15
2022-03-09	Burundi	16	38238	0	15
2022-03-10	Burundi	10	38248	0	15
2022-03-11	Burundi	0	38248	0	15
2022-03-12	Burundi	13	38261	0	15
2022-03-13	Burundi	13	38274	0	15
2022-03-14	Burundi	5	38279	0	15
2022-03-15	Burundi	0	38279	0	15
2022-03-16	Burundi	17	38296	0	15
2022-03-17	Burundi	12	38308	0	15
2022-03-18	Burundi	9	38317	0	15
2022-03-19	Burundi	38	38355	0	15
2022-03-20	Burundi	17	38372	0	15
2022-03-21	Burundi	0	38372	0	15
2022-03-22	Burundi	34	38406	0	15
2022-03-23	Burundi	0	38406	0	15
2022-03-24	Burundi	34	38440	0	15
2022-03-25	Burundi	0	38440	0	15
2022-03-26	Burundi	23	38463	0	15
2022-03-27	Burundi	0	38463	0	15
2022-03-28	Burundi	19	38482	0	15
2022-03-29	Burundi	8	38490	0	15
2022-03-30	Burundi	19	38509	0	15
2022-03-31	Burundi	10	38519	0	15
2022-04-01	Burundi	0	38519	0	15
2022-04-02	Burundi	56	38575	0	15
2022-04-03	Burundi	13	38588	0	15
2022-04-04	Burundi	0	38588	0	15
2022-04-05	Burundi	21	38609	0	15
2022-04-06	Burundi	0	38609	0	15
2022-04-07	Burundi	54	38663	0	15
2022-04-08	Burundi	2	38665	0	15
2022-04-09	Burundi	0	38665	0	15
2022-04-10	Burundi	33	38698	0	15
2022-04-11	Burundi	0	38698	0	15
2022-04-12	Burundi	0	38698	0	15
2022-04-13	Burundi	24	38722	0	15
2022-04-14	Burundi	18	38740	0	15
2022-04-15	Burundi	0	38740	0	15
2022-04-16	Burundi	38	38778	0	15
2022-04-17	Burundi	23	38801	0	15
2022-04-18	Burundi	0	38801	0	15
2022-04-19	Burundi	11	38812	0	15
2022-04-20	Burundi	41	38853	0	15
2022-04-21	Burundi	34	38887	0	15
2022-04-22	Burundi	63	38950	0	15
2022-04-23	Burundi	194	39144	0	15
2022-04-24	Burundi	0	39144	0	15
2022-04-25	Burundi	488	39632	0	15
2022-04-26	Burundi	2	39634	0	15
2022-04-27	Burundi	160	39794	0	15
2022-04-28	Burundi	204	39998	0	15
2022-04-29	Burundi	82	40080	0	15
2022-04-30	Burundi	69	40149	0	15
2022-05-01	Burundi	248	40397	0	15
2022-05-02	Burundi	155	40552	0	15
2022-05-03	Burundi	123	40675	0	15
2022-05-04	Burundi	61	40736	0	15
2022-05-05	Burundi	0	40736	0	15
2022-05-06	Burundi	63	40799	0	15
2022-05-07	Burundi	46	40845	0	15
2022-05-08	Burundi	228	41073	0	15
2022-05-09	Burundi	93	41166	0	15
2022-05-10	Burundi	50	41216	0	15
2022-05-11	Burundi	0	41216	0	15
2022-05-12	Burundi	19	41235	0	15
2022-05-13	Burundi	28	41263	0	15
2022-05-14	Burundi	78	41341	0	15
2022-05-15	Burundi	0	41341	0	15
2022-05-16	Burundi	189	41530	0	15
2022-05-17	Burundi	76	41606	0	15
2022-05-18	Burundi	0	41606	0	15
2022-05-19	Burundi	0	41606	0	15
2022-05-20	Burundi	0	41606	0	15
2022-05-21	Burundi	222	41828	0	15
2022-05-22	Burundi	22	41850	0	15
2022-05-23	Burundi	47	41897	0	15
2022-05-24	Burundi	0	41897	0	15
2022-05-25	Burundi	30	41927	0	15
2022-05-26	Burundi	60	41987	0	15
2022-05-27	Burundi	0	41987	0	15
2022-05-28	Burundi	0	41987	0	15
2022-05-29	Burundi	47	42034	0	15
2022-05-30	Burundi	0	42034	0	15
2022-05-31	Burundi	50	42084	0	15
2022-06-01	Burundi	0	42084	0	15
2022-06-02	Burundi	45	42129	0	15
2022-06-03	Burundi	0	42129	0	15
2022-06-04	Burundi	0	42129	0	15
2022-06-05	Burundi	76	42205	0	15
2022-06-06	Burundi	43	42248	0	15
2022-06-07	Burundi	0	42248	0	15
2022-06-08	Burundi	0	42248	0	15
2022-06-09	Burundi	49	42297	0	15
2022-06-10	Burundi	0	42297	0	15
2022-06-11	Burundi	0	42297	0	15
2022-06-12	Burundi	33	42330	0	15
2022-06-13	Burundi	0	42330	0	15
2022-06-14	Burundi	43	42373	0	15
2022-06-15	Burundi	12	42385	0	15
2022-06-16	Burundi	13	42398	0	15
2022-06-17	Burundi	17	42415	0	15
2022-06-18	Burundi	0	42415	0	15
2022-06-19	Burundi	57	42472	0	15
2022-06-20	Burundi	0	42472	0	15
2022-06-21	Burundi	41	42513	0	15
2022-06-22	Burundi	29	42542	0	15
2022-06-23	Burundi	0	42542	0	15
2022-06-24	Burundi	51	42593	0	15
2022-06-25	Burundi	0	42593	0	15
2022-06-26	Burundi	0	42593	0	15
2022-06-27	Burundi	65	42658	0	15
2022-06-28	Burundi	0	42658	0	15
2022-06-29	Burundi	40	42698	0	15
2022-06-30	Burundi	33	42731	0	15
2022-07-01	Burundi	63	42794	0	15
2022-07-02	Burundi	0	42794	0	15
2022-07-03	Burundi	0	42794	0	15
2022-07-04	Burundi	42	42836	0	15
2022-07-05	Burundi	0	42836	0	15
2022-07-06	Burundi	39	42875	0	15
2022-07-07	Burundi	0	42875	0	15
2022-07-08	Burundi	88	42963	0	15
2022-07-09	Burundi	0	42963	0	15
2022-07-10	Burundi	0	42963	0	15
2022-07-11	Burundi	97	43060	0	15
2022-07-12	Burundi	40	43100	0	15
2022-07-13	Burundi	0	43100	0	15
2022-07-14	Burundi	122	43222	0	15
2022-07-15	Burundi	0	43222	0	15
2022-07-16	Burundi	192	43414	0	15
2022-07-17	Burundi	0	43414	0	15
2022-07-18	Burundi	179	43593	0	15
2022-07-19	Burundi	86	43679	0	15
2022-07-20	Burundi	171	43850	0	15
2022-07-21	Burundi	202	44052	0	15
2022-07-22	Burundi	172	44224	0	15
2022-07-23	Burundi	213	44437	0	15
2022-07-24	Burundi	0	44437	0	15
2022-07-25	Burundi	0	44437	0	15
2022-07-26	Burundi	423	44860	0	15
2022-07-27	Burundi	222	45082	0	15
2022-07-28	Burundi	226	45308	0	15
2022-07-29	Burundi	308	45616	0	15
2022-07-30	Burundi	0	45616	0	15
2022-07-31	Burundi	535	46151	0	15
2022-08-01	Burundi	124	46275	0	15
2022-08-02	Burundi	141	46416	0	15
2022-08-03	Burundi	0	46416	0	15
2022-08-04	Burundi	592	47008	0	15
2022-08-05	Burundi	0	47008	0	15
2022-08-06	Burundi	239	47247	0	15
2022-08-07	Burundi	0	47247	0	15
2022-08-08	Burundi	515	47762	0	15
2022-08-09	Burundi	0	47762	0	15
2022-08-10	Burundi	240	48002	0	15
2022-08-11	Burundi	0	48002	0	15
2022-08-12	Burundi	0	48002	0	15
2022-08-13	Burundi	0	48002	0	15
2022-08-14	Burundi	0	48002	0	15
2022-08-15	Burundi	546	48548	0	15
2022-08-16	Burundi	0	48548	0	15
2022-08-17	Burundi	0	48548	0	15
2022-08-18	Burundi	260	48808	0	15
2022-08-19	Burundi	0	48808	0	15
2022-08-20	Burundi	0	48808	0	15
2022-08-21	Burundi	167	48975	0	15
2022-08-22	Burundi	88	49063	0	15
2022-08-23	Burundi	0	49063	0	15
2022-08-24	Burundi	60	49123	0	15
2022-08-25	Burundi	30	49153	0	15
2022-08-26	Burundi	59	49212	0	15
2022-08-27	Burundi	0	49212	0	15
2022-08-28	Burundi	46	49258	0	15
2022-08-29	Burundi	29	49287	0	15
2022-08-30	Burundi	0	49287	0	15
2022-08-31	Burundi	0	49287	0	15
2022-09-01	Burundi	83	49370	0	15
2022-09-02	Burundi	0	49370	0	15
2022-09-03	Burundi	0	49370	0	15
2022-09-04	Burundi	0	49370	0	15
2022-09-05	Burundi	0	49370	0	15
2022-09-06	Burundi	0	49370	0	15
2022-09-07	Burundi	0	49370	0	15
2022-09-08	Burundi	0	49370	0	15
2022-09-09	Burundi	0	49370	0	15
2022-09-10	Burundi	0	49370	0	15
2022-09-11	Burundi	229	49599	0	15
2022-09-12	Burundi	0	49599	0	15
2022-09-13	Burundi	283	49882	0	15
2022-09-14	Burundi	45	49927	0	15
2022-09-15	Burundi	30	49957	0	15
2022-09-16	Burundi	0	49957	0	15
2022-09-17	Burundi	0	49957	0	15
2022-09-18	Burundi	69	50026	0	15
2022-09-19	Burundi	14	50040	0	15
2022-09-20	Burundi	11	50051	0	15
2022-09-21	Burundi	15	50066	0	15
2022-09-22	Burundi	16	50082	0	15
2022-09-23	Burundi	26	50108	0	15
2022-09-24	Burundi	10	50118	0	15
2022-09-25	Burundi	11	50129	0	15
2022-09-26	Burundi	9	50138	0	15
2022-09-27	Burundi	16	50154	0	15
2022-09-28	Burundi	22	50176	0	15
2022-09-29	Burundi	17	50193	0	15
2022-09-30	Burundi	0	50193	0	15
2022-10-01	Burundi	15	50208	0	15
2022-10-02	Burundi	17	50225	0	15
2022-10-03	Burundi	0	50225	0	15
2022-10-04	Burundi	0	50225	0	15
2022-10-05	Burundi	0	50225	0	15
2022-10-06	Burundi	0	50225	0	15
2022-10-07	Burundi	0	50225	0	15
2022-10-08	Burundi	0	50225	0	15
2022-10-09	Burundi	0	50225	0	15
2022-10-10	Burundi	64	50289	0	15
2022-10-11	Burundi	0	50289	0	15
2022-10-12	Burundi	0	50289	0	15
2022-10-13	Burundi	45	50334	0	15
2022-10-14	Burundi	0	50334	0	15
2022-10-15	Burundi	0	50334	0	15
2022-10-16	Burundi	38	50372	0	15
2022-10-17	Burundi	0	50372	0	15
2022-10-18	Burundi	41	50413	0	15
2022-10-19	Burundi	0	50413	0	15
2022-10-20	Burundi	0	50413	0	15
2022-10-21	Burundi	0	50413	0	15
2022-10-22	Burundi	39	50452	0	15
2022-10-23	Burundi	0	50452	0	15
2022-10-24	Burundi	18	50470	0	15
2022-10-25	Burundi	0	50470	0	15
2022-10-26	Burundi	0	50470	0	15
2022-10-27	Burundi	0	50470	0	15
2022-10-28	Burundi	0	50470	0	15
2022-10-29	Burundi	0	50470	0	15
2022-10-30	Burundi	0	50470	0	15
2022-10-31	Burundi	0	50470	0	15
2022-11-01	Burundi	47	50517	0	15
2022-11-02	Burundi	0	50517	0	15
2022-11-03	Burundi	0	50517	0	15
2022-11-04	Burundi	0	50517	0	15
2022-11-05	Burundi	0	50517	0	15
2022-11-06	Burundi	0	50517	0	15
2022-11-07	Burundi	57	50574	0	15
2022-11-08	Burundi	0	50574	0	15
2022-11-09	Burundi	0	50574	0	15
2022-11-10	Burundi	0	50574	0	15
2022-11-11	Burundi	0	50574	0	15
2022-11-12	Burundi	0	50574	0	15
2022-11-13	Burundi	65	50639	0	15
2022-11-14	Burundi	0	50639	0	15
2022-11-15	Burundi	0	50639	0	15
2022-11-16	Burundi	0	50639	0	15
2022-11-17	Burundi	0	50639	0	15
2022-11-18	Burundi	0	50639	0	15
2022-11-19	Burundi	0	50639	0	15
2022-11-20	Burundi	139	50778	0	15
2022-11-21	Burundi	0	50778	0	15
2022-11-22	Burundi	0	50778	0	15
2022-11-23	Burundi	0	50778	0	15
2022-11-24	Burundi	0	50778	0	15
2022-11-25	Burundi	0	50778	0	15
2022-11-26	Burundi	0	50778	0	15
2022-11-27	Burundi	240	51018	0	15
2022-11-28	Burundi	0	51018	0	15
2022-11-29	Burundi	0	51018	0	15
2022-11-30	Burundi	0	51018	0	15
2022-12-01	Burundi	0	51018	0	15
2022-12-02	Burundi	0	51018	0	15
2022-12-03	Burundi	0	51018	0	15
2022-12-04	Burundi	258	51276	0	15
2022-12-05	Burundi	0	51276	0	15
2022-12-06	Burundi	0	51276	0	15
2022-12-07	Burundi	0	51276	0	15
2022-12-08	Burundi	0	51276	0	15
2022-12-09	Burundi	0	51276	0	15
2022-12-10	Burundi	205	51481	0	15
2022-12-11	Burundi	0	51481	0	15
2022-12-12	Burundi	0	51481	0	15
2022-12-13	Burundi	0	51481	0	15
2022-12-14	Burundi	0	51481	0	15
2022-12-15	Burundi	0	51481	0	15
2022-12-16	Burundi	0	51481	0	15
2022-12-17	Burundi	241	51722	0	15
2022-12-18	Burundi	0	51722	0	15
2022-12-19	Burundi	0	51722	0	15
2022-12-20	Burundi	0	51722	0	15
2022-12-21	Burundi	0	51722	0	15
2022-12-22	Burundi	0	51722	0	15
2022-12-23	Burundi	0	51722	0	15
2022-12-24	Burundi	0	51722	0	15
2022-12-25	Burundi	329	52051	0	15
2022-12-26	Burundi	0	52051	0	15
2022-12-27	Burundi	0	52051	0	15
2022-12-28	Burundi	0	52051	0	15
2022-12-29	Burundi	0	52051	0	15
2022-12-30	Burundi	111	52162	0	15
2022-12-31	Burundi	0	52162	0	15
2023-01-01	Burundi	0	52162	0	15
2023-01-02	Burundi	0	52162	0	15
2023-01-03	Burundi	0	52162	0	15
2023-01-04	Burundi	0	52162	0	15
2023-01-05	Burundi	0	52162	0	15
2023-01-06	Burundi	0	52162	0	15
2023-01-07	Burundi	218	52380	0	15
2023-01-08	Burundi	0	52380	0	15
2023-01-09	Burundi	0	52380	0	15
2023-01-10	Burundi	0	52380	0	15
2023-01-11	Burundi	49	52429	0	15
2023-01-12	Burundi	0	52429	0	15
2023-01-13	Burundi	0	52429	0	15
2023-01-14	Burundi	0	52429	0	15
2023-01-15	Burundi	0	52429	0	15
2023-01-16	Burundi	0	52429	0	15
2023-01-17	Burundi	0	52429	0	15
2023-01-18	Burundi	0	52429	0	15
2023-01-19	Burundi	0	52429	0	15
2023-01-20	Burundi	0	52429	0	15
2023-01-21	Burundi	0	52429	0	15
2023-01-22	Burundi	0	52429	0	15
2023-01-23	Burundi	0	52429	0	15
2023-01-24	Burundi	926	53355	0	15
2023-01-25	Burundi	0	53355	0	15
2023-01-26	Burundi	0	53355	0	15
2023-01-27	Burundi	0	53355	0	15
2023-01-28	Burundi	0	53355	0	15
2023-01-29	Burundi	137	53492	0	15
2023-01-30	Burundi	0	53492	0	15
2023-01-31	Burundi	0	53492	0	15
2023-02-01	Burundi	0	53492	0	15
2023-02-02	Burundi	0	53492	0	15
2023-02-03	Burundi	0	53492	0	15
2023-02-04	Burundi	0	53492	0	15
2023-02-05	Burundi	82	53574	0	15
2023-02-06	Burundi	0	53574	0	15
2023-02-07	Burundi	0	53574	0	15
2023-02-08	Burundi	0	53574	0	15
2023-02-09	Burundi	0	53574	0	15
2023-02-10	Burundi	0	53574	0	15
2023-02-11	Burundi	0	53574	0	15
2023-02-12	Burundi	35	53609	0	15
2023-02-13	Burundi	0	53609	0	15
2023-02-14	Burundi	0	53609	0	15
2023-02-15	Burundi	0	53609	0	15
2023-02-16	Burundi	0	53609	0	15
2023-02-17	Burundi	0	53609	0	15
2023-02-18	Burundi	0	53609	0	15
2023-02-19	Burundi	0	53609	0	15
2023-02-20	Burundi	0	53609	0	15
2023-02-21	Burundi	0	53609	0	15
2020-01-03	Cabo Verde	0	0	0	0
2020-01-04	Cabo Verde	0	0	0	0
2020-01-05	Cabo Verde	0	0	0	0
2020-01-06	Cabo Verde	0	0	0	0
2020-01-07	Cabo Verde	0	0	0	0
2020-01-08	Cabo Verde	0	0	0	0
2020-01-09	Cabo Verde	0	0	0	0
2020-01-10	Cabo Verde	0	0	0	0
2020-01-11	Cabo Verde	0	0	0	0
2020-01-12	Cabo Verde	0	0	0	0
2020-01-13	Cabo Verde	0	0	0	0
2020-01-14	Cabo Verde	0	0	0	0
2020-01-15	Cabo Verde	0	0	0	0
2020-01-16	Cabo Verde	0	0	0	0
2020-01-17	Cabo Verde	0	0	0	0
2020-01-18	Cabo Verde	0	0	0	0
2020-01-19	Cabo Verde	0	0	0	0
2020-01-20	Cabo Verde	0	0	0	0
2020-01-21	Cabo Verde	0	0	0	0
2020-01-22	Cabo Verde	0	0	0	0
2020-01-23	Cabo Verde	0	0	0	0
2020-01-24	Cabo Verde	0	0	0	0
2020-01-25	Cabo Verde	0	0	0	0
2020-01-26	Cabo Verde	0	0	0	0
2020-01-27	Cabo Verde	0	0	0	0
2020-01-28	Cabo Verde	0	0	0	0
2020-01-29	Cabo Verde	0	0	0	0
2020-01-30	Cabo Verde	0	0	0	0
2020-01-31	Cabo Verde	0	0	0	0
2020-02-01	Cabo Verde	0	0	0	0
2020-02-02	Cabo Verde	0	0	0	0
2020-02-03	Cabo Verde	0	0	0	0
2020-02-04	Cabo Verde	0	0	0	0
2020-02-05	Cabo Verde	0	0	0	0
2020-02-06	Cabo Verde	0	0	0	0
2020-02-07	Cabo Verde	0	0	0	0
2020-02-08	Cabo Verde	0	0	0	0
2020-02-09	Cabo Verde	0	0	0	0
2020-02-10	Cabo Verde	0	0	0	0
2020-02-11	Cabo Verde	0	0	0	0
2020-02-12	Cabo Verde	0	0	0	0
2020-02-13	Cabo Verde	0	0	0	0
2020-02-14	Cabo Verde	0	0	0	0
2020-02-15	Cabo Verde	0	0	0	0
2020-02-16	Cabo Verde	0	0	0	0
2020-02-17	Cabo Verde	0	0	0	0
2020-02-18	Cabo Verde	0	0	0	0
2020-02-19	Cabo Verde	0	0	0	0
2020-02-20	Cabo Verde	0	0	0	0
2020-02-21	Cabo Verde	0	0	0	0
2020-02-22	Cabo Verde	0	0	0	0
2020-02-23	Cabo Verde	0	0	0	0
2020-02-24	Cabo Verde	0	0	0	0
2020-02-25	Cabo Verde	0	0	0	0
2020-02-26	Cabo Verde	0	0	0	0
2020-02-27	Cabo Verde	0	0	0	0
2020-02-28	Cabo Verde	0	0	0	0
2020-02-29	Cabo Verde	0	0	0	0
2020-03-01	Cabo Verde	0	0	0	0
2020-03-02	Cabo Verde	0	0	0	0
2020-03-03	Cabo Verde	0	0	0	0
2020-03-04	Cabo Verde	0	0	0	0
2020-03-05	Cabo Verde	0	0	0	0
2020-03-06	Cabo Verde	0	0	0	0
2020-03-07	Cabo Verde	0	0	0	0
2020-03-08	Cabo Verde	0	0	0	0
2020-03-09	Cabo Verde	0	0	0	0
2020-03-10	Cabo Verde	0	0	0	0
2020-03-11	Cabo Verde	0	0	0	0
2020-03-12	Cabo Verde	0	0	0	0
2020-03-13	Cabo Verde	0	0	0	0
2020-03-14	Cabo Verde	0	0	0	0
2020-03-15	Cabo Verde	0	0	0	0
2020-03-16	Cabo Verde	0	0	0	0
2020-03-17	Cabo Verde	0	0	0	0
2020-03-18	Cabo Verde	0	0	0	0
2020-03-19	Cabo Verde	0	0	0	0
2020-03-20	Cabo Verde	1	1	0	0
2020-03-21	Cabo Verde	0	1	0	0
2020-03-22	Cabo Verde	2	3	0	0
2020-03-23	Cabo Verde	0	3	0	0
2020-03-24	Cabo Verde	0	3	0	0
2020-03-25	Cabo Verde	0	3	0	0
2020-03-26	Cabo Verde	1	4	0	0
2020-03-27	Cabo Verde	1	5	0	0
2020-03-28	Cabo Verde	0	5	0	0
2020-03-29	Cabo Verde	0	5	0	0
2020-03-30	Cabo Verde	0	5	0	0
2020-03-31	Cabo Verde	0	5	0	0
2020-04-01	Cabo Verde	0	5	0	0
2020-04-02	Cabo Verde	0	5	0	0
2020-04-03	Cabo Verde	0	5	0	0
2020-04-04	Cabo Verde	0	5	0	0
2020-04-05	Cabo Verde	0	5	0	0
2020-04-06	Cabo Verde	0	5	0	0
2020-04-07	Cabo Verde	2	7	0	0
2020-04-08	Cabo Verde	0	7	0	0
2020-04-09	Cabo Verde	0	7	0	0
2020-04-10	Cabo Verde	0	7	0	0
2020-04-11	Cabo Verde	0	7	0	0
2020-04-12	Cabo Verde	0	7	0	0
2020-04-13	Cabo Verde	3	10	0	0
2020-04-14	Cabo Verde	0	10	0	0
2020-04-15	Cabo Verde	0	10	0	0
2020-04-16	Cabo Verde	45	55	0	0
2020-04-17	Cabo Verde	0	55	0	0
2020-04-18	Cabo Verde	0	55	0	0
2020-04-19	Cabo Verde	0	55	0	0
2020-04-20	Cabo Verde	0	55	0	0
2020-04-21	Cabo Verde	12	67	0	0
2020-04-22	Cabo Verde	0	67	0	0
2020-04-23	Cabo Verde	0	67	0	0
2020-04-24	Cabo Verde	17	84	0	0
2020-04-25	Cabo Verde	6	90	0	0
2020-04-26	Cabo Verde	0	90	0	0
2020-04-27	Cabo Verde	16	106	0	0
2020-04-28	Cabo Verde	3	109	0	0
2020-04-29	Cabo Verde	4	113	0	0
2020-04-30	Cabo Verde	0	113	0	0
2020-05-01	Cabo Verde	8	121	0	0
2020-05-02	Cabo Verde	2	123	0	0
2020-05-03	Cabo Verde	29	152	2	2
2020-05-04	Cabo Verde	13	165	0	2
2020-05-05	Cabo Verde	10	175	0	2
2020-05-06	Cabo Verde	11	186	0	2
2020-05-07	Cabo Verde	5	191	0	2
2020-05-08	Cabo Verde	27	218	0	2
2020-05-09	Cabo Verde	13	231	0	2
2020-05-10	Cabo Verde	5	236	0	2
2020-05-11	Cabo Verde	10	246	0	2
2020-05-12	Cabo Verde	14	260	0	2
2020-05-13	Cabo Verde	10	270	0	2
2020-05-14	Cabo Verde	19	289	0	2
2020-05-15	Cabo Verde	26	315	0	2
2020-05-16	Cabo Verde	11	326	0	2
2020-05-17	Cabo Verde	2	328	1	3
2020-05-18	Cabo Verde	0	328	0	3
2020-05-19	Cabo Verde	0	328	0	3
2020-05-20	Cabo Verde	7	335	0	3
2020-05-21	Cabo Verde	14	349	0	3
2020-05-22	Cabo Verde	7	356	0	3
2020-05-23	Cabo Verde	6	362	0	3
2020-05-24	Cabo Verde	9	371	0	3
2020-05-25	Cabo Verde	9	380	0	3
2020-05-26	Cabo Verde	10	390	0	3
2020-05-27	Cabo Verde	0	390	1	4
2020-05-28	Cabo Verde	0	390	0	4
2020-05-29	Cabo Verde	0	390	0	4
2020-05-30	Cabo Verde	15	405	0	4
2020-05-31	Cabo Verde	16	421	0	4
2020-06-01	Cabo Verde	14	435	0	4
2020-06-02	Cabo Verde	23	458	0	4
2020-06-03	Cabo Verde	8	466	1	5
2020-06-04	Cabo Verde	11	477	0	5
2020-06-05	Cabo Verde	25	502	0	5
2020-06-06	Cabo Verde	34	536	0	5
2020-06-07	Cabo Verde	6	542	0	5
2020-06-08	Cabo Verde	12	554	0	5
2020-06-09	Cabo Verde	13	567	0	5
2020-06-10	Cabo Verde	18	585	0	5
2020-06-11	Cabo Verde	31	616	0	5
2020-06-12	Cabo Verde	41	657	1	6
2020-06-13	Cabo Verde	40	697	0	6
2020-06-14	Cabo Verde	29	726	0	6
2020-06-15	Cabo Verde	24	750	0	6
2020-06-16	Cabo Verde	10	760	1	7
2020-06-17	Cabo Verde	21	781	0	7
2020-06-18	Cabo Verde	11	792	0	7
2020-06-19	Cabo Verde	31	823	0	7
2020-06-20	Cabo Verde	25	848	1	8
2020-06-21	Cabo Verde	15	863	0	8
2020-06-22	Cabo Verde	27	890	0	8
2020-06-23	Cabo Verde	54	944	0	8
2020-06-24	Cabo Verde	39	983	0	8
2020-06-25	Cabo Verde	16	999	0	8
2020-06-26	Cabo Verde	4	1003	0	8
2020-06-27	Cabo Verde	24	1027	2	10
2020-06-28	Cabo Verde	64	1091	2	12
2020-06-29	Cabo Verde	64	1155	0	12
2020-06-30	Cabo Verde	10	1165	0	12
2020-07-01	Cabo Verde	62	1227	3	15
2020-07-02	Cabo Verde	40	1267	0	15
2020-07-03	Cabo Verde	34	1301	0	15
2020-07-04	Cabo Verde	81	1382	0	15
2020-07-05	Cabo Verde	38	1420	1	16
2020-07-06	Cabo Verde	31	1451	1	17
2020-07-07	Cabo Verde	12	1463	0	17
2020-07-08	Cabo Verde	36	1499	1	18
2020-07-09	Cabo Verde	43	1542	0	18
2020-07-10	Cabo Verde	11	1553	1	19
2020-07-11	Cabo Verde	38	1591	0	19
2020-07-12	Cabo Verde	32	1623	0	19
2020-07-13	Cabo Verde	75	1698	0	19
2020-07-14	Cabo Verde	24	1722	0	19
2020-07-15	Cabo Verde	58	1780	0	19
2020-07-16	Cabo Verde	57	1837	0	19
2020-07-17	Cabo Verde	57	1894	0	19
2020-07-18	Cabo Verde	45	1939	1	20
2020-07-19	Cabo Verde	75	2014	1	21
2020-07-20	Cabo Verde	29	2043	0	21
2020-07-21	Cabo Verde	28	2071	0	21
2020-07-22	Cabo Verde	36	2107	0	21
2020-07-23	Cabo Verde	47	2154	0	21
2020-07-24	Cabo Verde	36	2190	0	21
2020-07-25	Cabo Verde	30	2220	1	22
2020-07-26	Cabo Verde	38	2258	0	22
2020-07-27	Cabo Verde	49	2307	0	22
2020-07-28	Cabo Verde	21	2328	0	22
2020-07-29	Cabo Verde	27	2355	0	22
2020-07-30	Cabo Verde	19	2374	1	23
2020-07-31	Cabo Verde	45	2419	0	23
2020-08-01	Cabo Verde	33	2452	0	23
2020-08-02	Cabo Verde	28	2480	1	24
2020-08-03	Cabo Verde	67	2547	0	24
2020-08-04	Cabo Verde	36	2583	1	25
2020-08-05	Cabo Verde	48	2631	1	26
2020-08-06	Cabo Verde	58	2689	1	27
2020-08-07	Cabo Verde	45	2734	0	27
2020-08-08	Cabo Verde	46	2780	2	29
2020-08-09	Cabo Verde	55	2835	3	32
2020-08-10	Cabo Verde	23	2858	0	32
2020-08-11	Cabo Verde	25	2883	0	32
2020-08-12	Cabo Verde	37	2920	1	33
2020-08-13	Cabo Verde	80	3000	0	33
2020-08-14	Cabo Verde	73	3073	0	33
2020-08-15	Cabo Verde	63	3136	0	33
2020-08-16	Cabo Verde	27	3163	1	34
2020-08-17	Cabo Verde	16	3179	1	35
2020-08-18	Cabo Verde	24	3203	1	36
2020-08-19	Cabo Verde	50	3253	0	36
2020-08-20	Cabo Verde	68	3321	0	36
2020-08-21	Cabo Verde	47	3368	1	37
2020-08-22	Cabo Verde	44	3412	0	37
2020-08-23	Cabo Verde	43	3455	0	37
2020-08-24	Cabo Verde	54	3509	0	37
2020-08-25	Cabo Verde	23	3532	0	37
2020-08-26	Cabo Verde	36	3568	0	37
2020-08-27	Cabo Verde	62	3630	1	38
2020-08-28	Cabo Verde	69	3699	0	38
2020-08-29	Cabo Verde	46	3745	0	38
2020-08-30	Cabo Verde	33	3778	1	39
2020-08-31	Cabo Verde	74	3852	1	40
2020-09-01	Cabo Verde	32	3884	0	40
2020-09-02	Cabo Verde	86	3970	0	40
2020-09-03	Cabo Verde	78	4048	1	41
2020-09-04	Cabo Verde	77	4125	0	41
2020-09-05	Cabo Verde	75	4200	0	41
2020-09-06	Cabo Verde	75	4275	1	42
2020-09-07	Cabo Verde	55	4330	0	42
2020-09-08	Cabo Verde	28	4358	0	42
2020-09-09	Cabo Verde	42	4400	0	42
2020-09-10	Cabo Verde	73	4473	1	43
2020-09-11	Cabo Verde	84	4557	0	43
2020-09-12	Cabo Verde	94	4651	1	44
2020-09-13	Cabo Verde	60	4711	0	44
2020-09-14	Cabo Verde	102	4813	0	44
2020-09-15	Cabo Verde	26	4839	1	45
2020-09-16	Cabo Verde	65	4904	1	46
2020-09-17	Cabo Verde	74	4978	1	47
2020-09-18	Cabo Verde	85	5063	2	49
2020-09-19	Cabo Verde	123	5186	1	50
2020-09-20	Cabo Verde	0	5186	0	50
2020-09-21	Cabo Verde	71	5257	1	51
2020-09-22	Cabo Verde	24	5281	1	52
2020-09-23	Cabo Verde	56	5337	0	52
2020-09-24	Cabo Verde	75	5412	2	54
2020-09-25	Cabo Verde	67	5479	1	55
2020-09-26	Cabo Verde	149	5628	0	55
2020-09-27	Cabo Verde	73	5701	1	56
2020-09-28	Cabo Verde	70	5771	1	57
2020-09-29	Cabo Verde	46	5817	2	59
2020-09-30	Cabo Verde	83	5900	0	59
2020-10-01	Cabo Verde	124	6024	1	60
2020-10-02	Cabo Verde	102	6126	1	61
2020-10-03	Cabo Verde	79	6205	1	62
2020-10-04	Cabo Verde	91	6296	0	62
2020-10-05	Cabo Verde	64	6360	3	65
2020-10-06	Cabo Verde	73	6433	3	68
2020-10-07	Cabo Verde	85	6518	1	69
2020-10-08	Cabo Verde	106	6624	2	71
2020-10-09	Cabo Verde	93	6717	0	71
2020-10-10	Cabo Verde	92	6809	2	73
2020-10-11	Cabo Verde	104	6913	1	74
2020-10-12	Cabo Verde	159	7072	1	75
2020-10-13	Cabo Verde	83	7155	0	75
2020-10-14	Cabo Verde	99	7254	2	77
2020-10-15	Cabo Verde	117	7371	2	79
2020-10-16	Cabo Verde	73	7444	0	79
2020-10-17	Cabo Verde	82	7526	3	82
2020-10-18	Cabo Verde	112	7638	3	85
2020-10-19	Cabo Verde	114	7752	1	86
2020-10-20	Cabo Verde	48	7800	1	87
2020-10-21	Cabo Verde	101	7901	0	87
2020-10-22	Cabo Verde	132	8033	3	90
2020-10-23	Cabo Verde	89	8122	1	91
2020-10-24	Cabo Verde	76	8198	3	94
2020-10-25	Cabo Verde	124	8322	0	94
2020-10-26	Cabo Verde	74	8396	0	94
2020-10-27	Cabo Verde	27	8423	0	94
2020-10-28	Cabo Verde	49	8472	0	94
2020-10-29	Cabo Verde	76	8548	0	94
2020-10-30	Cabo Verde	55	8603	1	95
2020-10-31	Cabo Verde	91	8694	0	95
2020-11-01	Cabo Verde	99	8793	0	95
2020-11-02	Cabo Verde	55	8848	0	95
2020-11-03	Cabo Verde	34	8882	0	95
2020-11-04	Cabo Verde	62	8944	0	95
2020-11-05	Cabo Verde	109	9053	0	95
2020-11-06	Cabo Verde	96	9149	2	97
2020-11-07	Cabo Verde	75	9224	3	100
2020-11-08	Cabo Verde	67	9291	0	100
2020-11-09	Cabo Verde	78	9369	0	100
2020-11-10	Cabo Verde	50	9419	0	100
2020-11-11	Cabo Verde	80	9499	1	101
2020-11-12	Cabo Verde	61	9560	1	102
2020-11-13	Cabo Verde	134	9694	0	102
2020-11-14	Cabo Verde	47	9741	0	102
2020-11-15	Cabo Verde	39	9780	0	102
2020-11-16	Cabo Verde	42	9822	1	103
2020-11-17	Cabo Verde	18	9840	0	103
2020-11-18	Cabo Verde	120	9960	0	103
2020-11-19	Cabo Verde	40	10000	1	104
2020-11-20	Cabo Verde	82	10082	0	104
2020-11-21	Cabo Verde	70	10152	0	104
2020-11-22	Cabo Verde	82	10234	0	104
2020-11-23	Cabo Verde	42	10276	0	104
2020-11-24	Cabo Verde	26	10302	0	104
2020-11-25	Cabo Verde	98	10400	0	104
2020-11-26	Cabo Verde	126	10526	0	104
2020-11-27	Cabo Verde	44	10570	0	104
2020-11-28	Cabo Verde	56	10626	0	104
2020-11-29	Cabo Verde	74	10700	0	104
2020-11-30	Cabo Verde	47	10747	1	105
2020-12-01	Cabo Verde	14	10761	0	105
2020-12-02	Cabo Verde	55	10816	0	105
2020-12-03	Cabo Verde	51	10867	0	105
2020-12-04	Cabo Verde	71	10938	0	105
2020-12-05	Cabo Verde	58	10996	0	105
2020-12-06	Cabo Verde	40	11036	0	105
2020-12-07	Cabo Verde	27	11063	0	105
2020-12-08	Cabo Verde	35	11098	0	105
2020-12-09	Cabo Verde	20	11118	0	105
2020-12-10	Cabo Verde	74	11192	0	105
2020-12-11	Cabo Verde	11	11203	0	105
2020-12-12	Cabo Verde	59	11262	5	110
2020-12-13	Cabo Verde	40	11302	0	110
2020-12-14	Cabo Verde	55	11357	0	110
2020-12-15	Cabo Verde	4	11361	0	110
2020-12-16	Cabo Verde	34	11395	0	110
2020-12-17	Cabo Verde	63	11458	0	110
2020-12-18	Cabo Verde	44	11502	0	110
2020-12-19	Cabo Verde	24	11526	0	110
2020-12-20	Cabo Verde	41	11567	1	111
2020-12-21	Cabo Verde	12	11579	0	111
2020-12-22	Cabo Verde	21	11600	0	111
2020-12-23	Cabo Verde	36	11636	1	112
2020-12-24	Cabo Verde	33	11669	0	112
2020-12-25	Cabo Verde	19	11688	0	112
2020-12-26	Cabo Verde	8	11696	0	112
2020-12-27	Cabo Verde	2	11698	0	112
2020-12-28	Cabo Verde	16	11714	0	112
2020-12-29	Cabo Verde	9	11723	0	112
2020-12-30	Cabo Verde	29	11752	0	112
2020-12-31	Cabo Verde	41	11793	0	112
2021-01-01	Cabo Verde	47	11840	1	113
2021-01-02	Cabo Verde	32	11872	0	113
2021-01-03	Cabo Verde	11	11883	0	113
2021-01-04	Cabo Verde	37	11920	0	113
2021-01-05	Cabo Verde	29	11949	0	113
2021-01-06	Cabo Verde	34	11983	0	113
2021-01-07	Cabo Verde	69	12052	0	113
2021-01-08	Cabo Verde	94	12146	0	113
2021-01-09	Cabo Verde	91	12237	1	114
2021-01-10	Cabo Verde	79	12316	0	114
2021-01-11	Cabo Verde	76	12392	0	114
2021-01-12	Cabo Verde	41	12433	1	115
2021-01-13	Cabo Verde	73	12506	0	115
2021-01-14	Cabo Verde	86	12592	0	115
2021-01-15	Cabo Verde	72	12664	0	115
2021-01-16	Cabo Verde	112	12776	3	118
2021-01-17	Cabo Verde	125	12901	1	119
2021-01-18	Cabo Verde	92	12993	0	119
2021-01-19	Cabo Verde	53	13046	1	120
2021-01-20	Cabo Verde	93	13139	0	120
2021-01-21	Cabo Verde	85	13224	1	121
2021-01-22	Cabo Verde	83	13307	1	122
2021-01-23	Cabo Verde	74	13381	0	122
2021-01-24	Cabo Verde	33	13414	2	124
2021-01-25	Cabo Verde	75	13489	3	127
2021-01-26	Cabo Verde	68	13557	0	127
2021-01-27	Cabo Verde	62	13619	2	129
2021-01-28	Cabo Verde	103	13722	0	129
2021-01-29	Cabo Verde	62	13784	2	131
2021-01-30	Cabo Verde	113	13897	0	131
2021-01-31	Cabo Verde	84	13981	2	133
2021-02-01	Cabo Verde	89	14070	1	134
2021-02-02	Cabo Verde	28	14098	0	134
2021-02-03	Cabo Verde	54	14152	0	134
2021-02-04	Cabo Verde	0	14152	0	134
2021-02-05	Cabo Verde	138	14290	1	135
2021-02-06	Cabo Verde	16	14306	0	135
2021-02-07	Cabo Verde	74	14380	0	135
2021-02-08	Cabo Verde	0	14380	0	135
2021-02-09	Cabo Verde	71	14451	1	136
2021-02-10	Cabo Verde	28	14479	1	137
2021-02-11	Cabo Verde	64	14543	1	138
2021-02-12	Cabo Verde	58	14601	0	138
2021-02-13	Cabo Verde	46	14647	1	139
2021-02-14	Cabo Verde	53	14700	0	139
2021-02-15	Cabo Verde	41	14741	0	139
2021-02-16	Cabo Verde	20	14761	0	139
2021-02-17	Cabo Verde	24	14785	1	140
2021-02-18	Cabo Verde	63	14848	1	141
2021-02-19	Cabo Verde	37	14885	1	142
2021-02-20	Cabo Verde	63	14948	0	142
2021-02-21	Cabo Verde	51	14999	1	143
2021-02-22	Cabo Verde	49	15048	0	143
2021-02-23	Cabo Verde	24	15072	1	144
2021-02-24	Cabo Verde	17	15089	0	144
2021-02-25	Cabo Verde	72	15161	1	145
2021-02-26	Cabo Verde	40	15201	0	145
2021-02-27	Cabo Verde	52	15253	1	146
2021-02-28	Cabo Verde	71	15324	1	147
2021-03-01	Cabo Verde	0	15324	0	147
2021-03-02	Cabo Verde	108	15432	0	147
2021-03-03	Cabo Verde	51	15483	1	148
2021-03-04	Cabo Verde	75	15558	2	150
2021-03-05	Cabo Verde	63	15621	2	152
2021-03-06	Cabo Verde	62	15683	0	152
2021-03-07	Cabo Verde	41	15724	0	152
2021-03-08	Cabo Verde	58	15782	2	154
2021-03-09	Cabo Verde	24	15806	0	154
2021-03-10	Cabo Verde	20	15826	0	154
2021-03-11	Cabo Verde	66	15892	1	155
2021-03-12	Cabo Verde	40	15932	0	155
2021-03-13	Cabo Verde	54	15986	0	155
2021-03-14	Cabo Verde	49	16035	1	156
2021-03-15	Cabo Verde	0	16035	0	156
2021-03-16	Cabo Verde	85	16120	0	156
2021-03-17	Cabo Verde	34	16154	1	157
2021-03-18	Cabo Verde	96	16250	1	158
2021-03-19	Cabo Verde	48	16298	0	158
2021-03-20	Cabo Verde	76	16374	1	159
2021-03-21	Cabo Verde	66	16440	0	159
2021-03-22	Cabo Verde	51	16491	0	159
2021-03-23	Cabo Verde	26	16517	1	160
2021-03-24	Cabo Verde	38	16555	3	163
2021-03-25	Cabo Verde	106	16661	0	163
2021-03-26	Cabo Verde	126	16787	1	164
2021-03-27	Cabo Verde	124	16911	1	165
2021-03-28	Cabo Verde	107	17018	0	165
2021-03-29	Cabo Verde	107	17125	0	165
2021-03-30	Cabo Verde	65	17190	0	165
2021-03-31	Cabo Verde	89	17279	3	168
2021-04-01	Cabo Verde	191	17470	0	168
2021-04-02	Cabo Verde	117	17587	1	169
2021-04-03	Cabo Verde	130	17717	2	171
2021-04-04	Cabo Verde	104	17821	0	171
2021-04-05	Cabo Verde	50	17871	2	173
2021-04-06	Cabo Verde	68	17939	0	173
2021-04-07	Cabo Verde	84	18023	0	173
2021-04-08	Cabo Verde	191	18214	2	175
2021-04-09	Cabo Verde	208	18422	1	176
2021-04-10	Cabo Verde	207	18629	1	177
2021-04-11	Cabo Verde	207	18836	4	181
2021-04-12	Cabo Verde	169	19005	1	182
2021-04-13	Cabo Verde	105	19110	2	184
2021-04-14	Cabo Verde	121	19231	3	187
2021-04-15	Cabo Verde	294	19525	1	188
2021-04-16	Cabo Verde	255	19780	0	188
2021-04-17	Cabo Verde	195	19975	1	189
2021-04-18	Cabo Verde	279	20254	1	190
2021-04-19	Cabo Verde	212	20466	2	192
2021-04-20	Cabo Verde	161	20627	1	193
2021-04-21	Cabo Verde	154	20781	1	194
2021-04-22	Cabo Verde	398	21179	4	198
2021-04-23	Cabo Verde	321	21500	1	199
2021-04-24	Cabo Verde	284	21784	2	201
2021-04-25	Cabo Verde	310	22094	0	201
2021-04-26	Cabo Verde	264	22358	2	203
2021-04-27	Cabo Verde	228	22586	5	208
2021-04-28	Cabo Verde	186	22772	3	211
2021-04-29	Cabo Verde	409	23181	2	213
2021-04-30	Cabo Verde	373	23554	0	213
2021-05-01	Cabo Verde	328	23882	4	217
2021-05-02	Cabo Verde	245	24127	3	220
2021-05-03	Cabo Verde	241	24368	4	224
2021-05-04	Cabo Verde	180	24548	2	226
2021-05-05	Cabo Verde	194	24742	2	228
2021-05-06	Cabo Verde	417	25159	1	229
2021-05-07	Cabo Verde	367	25526	1	230
2021-05-08	Cabo Verde	311	25837	1	231
2021-05-09	Cabo Verde	274	26111	1	232
2021-05-10	Cabo Verde	330	26441	0	232
2021-05-11	Cabo Verde	137	26578	3	235
2021-05-12	Cabo Verde	131	26709	1	236
2021-05-13	Cabo Verde	320	27029	2	238
2021-05-14	Cabo Verde	357	27386	5	243
2021-05-15	Cabo Verde	286	27672	1	244
2021-05-16	Cabo Verde	279	27951	2	246
2021-05-17	Cabo Verde	217	28168	3	249
2021-05-18	Cabo Verde	113	28281	2	251
2021-05-19	Cabo Verde	129	28410	1	252
2021-05-20	Cabo Verde	289	28699	1	253
2021-05-21	Cabo Verde	199	28898	0	253
2021-05-22	Cabo Verde	135	29033	1	254
2021-05-23	Cabo Verde	165	29198	2	256
2021-05-24	Cabo Verde	136	29334	0	256
2021-05-25	Cabo Verde	77	29411	2	258
2021-05-26	Cabo Verde	138	29549	1	259
2021-05-27	Cabo Verde	214	29763	0	259
2021-05-28	Cabo Verde	176	29939	0	259
2021-05-29	Cabo Verde	183	30122	2	261
2021-05-30	Cabo Verde	151	30273	2	263
2021-05-31	Cabo Verde	86	30359	1	264
2021-06-01	Cabo Verde	80	30439	0	264
2021-06-02	Cabo Verde	84	30523	0	264
2021-06-03	Cabo Verde	171	30694	2	266
2021-06-04	Cabo Verde	80	30774	0	266
2021-06-05	Cabo Verde	133	30907	1	267
2021-06-06	Cabo Verde	96	31003	0	267
2021-06-07	Cabo Verde	94	31097	0	267
2021-06-08	Cabo Verde	50	31147	0	267
2021-06-09	Cabo Verde	78	31225	2	269
2021-06-10	Cabo Verde	114	31339	1	270
2021-06-11	Cabo Verde	94	31433	1	271
2021-06-12	Cabo Verde	79	31512	1	272
2021-06-13	Cabo Verde	59	31571	1	273
2021-06-14	Cabo Verde	44	31615	2	275
2021-06-15	Cabo Verde	32	31647	1	276
2021-06-16	Cabo Verde	57	31704	0	276
2021-06-17	Cabo Verde	79	31783	3	279
2021-06-18	Cabo Verde	75	31858	1	280
2021-06-19	Cabo Verde	52	31910	1	281
2021-06-20	Cabo Verde	54	31964	0	281
2021-06-21	Cabo Verde	38	32002	2	283
2021-06-22	Cabo Verde	37	32039	0	283
2021-06-23	Cabo Verde	72	32111	1	284
2021-06-24	Cabo Verde	81	32192	0	284
2021-06-25	Cabo Verde	65	32257	1	285
2021-06-26	Cabo Verde	56	32313	1	286
2021-06-27	Cabo Verde	31	32344	0	286
2021-06-28	Cabo Verde	28	32372	0	286
2021-06-29	Cabo Verde	27	32399	0	286
2021-06-30	Cabo Verde	58	32457	0	286
2021-07-01	Cabo Verde	67	32524	0	286
2021-07-02	Cabo Verde	70	32594	1	287
2021-07-03	Cabo Verde	72	32666	0	287
2021-07-04	Cabo Verde	39	32705	0	287
2021-07-05	Cabo Verde	30	32735	1	288
2021-07-06	Cabo Verde	10	32745	0	288
2021-07-07	Cabo Verde	43	32788	1	289
2021-07-08	Cabo Verde	39	32827	0	289
2021-07-09	Cabo Verde	56	32883	0	289
2021-07-10	Cabo Verde	45	32928	0	289
2021-07-11	Cabo Verde	41	32969	0	289
2021-07-12	Cabo Verde	37	33006	0	289
2021-07-13	Cabo Verde	20	33026	1	290
2021-07-14	Cabo Verde	27	33053	0	290
2021-07-15	Cabo Verde	74	33127	2	292
2021-07-16	Cabo Verde	53	33180	2	294
2021-07-17	Cabo Verde	54	33234	1	295
2021-07-18	Cabo Verde	36	33270	0	295
2021-07-19	Cabo Verde	32	33302	0	295
2021-07-20	Cabo Verde	35	33337	0	295
2021-07-21	Cabo Verde	19	33356	1	296
2021-07-22	Cabo Verde	39	33395	1	297
2021-07-23	Cabo Verde	57	33452	0	297
2021-07-24	Cabo Verde	52	33504	0	297
2021-07-25	Cabo Verde	37	33541	0	297
2021-07-26	Cabo Verde	36	33577	1	298
2021-07-27	Cabo Verde	15	33592	0	298
2021-07-28	Cabo Verde	34	33626	0	298
2021-07-29	Cabo Verde	56	33682	0	298
2021-07-30	Cabo Verde	39	33721	0	298
2021-07-31	Cabo Verde	42	33763	0	298
2021-08-01	Cabo Verde	28	33791	0	298
2021-08-02	Cabo Verde	31	33822	0	298
2021-08-03	Cabo Verde	8	33830	0	298
2021-08-04	Cabo Verde	28	33858	0	298
2021-08-05	Cabo Verde	48	33906	0	298
2021-08-06	Cabo Verde	35	33941	0	298
2021-08-07	Cabo Verde	35	33976	0	298
2021-08-08	Cabo Verde	34	34010	0	298
2021-08-09	Cabo Verde	42	34052	0	298
2021-08-10	Cabo Verde	26	34078	0	298
2021-08-11	Cabo Verde	34	34112	0	298
2021-08-12	Cabo Verde	59	34171	0	298
2021-08-13	Cabo Verde	64	34235	0	298
2021-08-14	Cabo Verde	51	34286	0	298
2021-08-15	Cabo Verde	58	34344	1	299
2021-08-16	Cabo Verde	53	34397	1	300
2021-08-17	Cabo Verde	10	34407	0	300
2021-08-18	Cabo Verde	38	34445	0	300
2021-08-19	Cabo Verde	84	34529	0	300
2021-08-20	Cabo Verde	69	34598	0	300
2021-08-21	Cabo Verde	47	34645	2	302
2021-08-22	Cabo Verde	41	34686	0	302
2021-08-23	Cabo Verde	52	34738	2	304
2021-08-24	Cabo Verde	35	34773	1	305
2021-08-25	Cabo Verde	52	34825	1	306
2021-08-26	Cabo Verde	94	34919	1	307
2021-08-27	Cabo Verde	73	34992	0	307
2021-08-28	Cabo Verde	87	35079	1	308
2021-08-29	Cabo Verde	68	35147	0	308
2021-08-30	Cabo Verde	80	35227	1	309
2021-08-31	Cabo Verde	56	35283	1	310
2021-09-01	Cabo Verde	71	35354	3	313
2021-09-02	Cabo Verde	152	35506	1	314
2021-09-03	Cabo Verde	118	35624	0	314
2021-09-04	Cabo Verde	115	35739	1	315
2021-09-05	Cabo Verde	117	35856	0	315
2021-09-06	Cabo Verde	72	35928	0	315
2021-09-07	Cabo Verde	84	36012	1	316
2021-09-08	Cabo Verde	74	36086	1	317
2021-09-09	Cabo Verde	116	36202	0	317
2021-09-10	Cabo Verde	125	36327	1	318
2021-09-11	Cabo Verde	100	36427	2	320
2021-09-12	Cabo Verde	92	36519	0	320
2021-09-13	Cabo Verde	69	36588	1	321
2021-09-14	Cabo Verde	52	36640	1	322
2021-09-15	Cabo Verde	54	36694	1	323
2021-09-16	Cabo Verde	122	36816	1	324
2021-09-17	Cabo Verde	75	36891	3	327
2021-09-18	Cabo Verde	79	36970	0	327
2021-09-19	Cabo Verde	82	37052	2	329
2021-09-20	Cabo Verde	56	37108	1	330
2021-09-21	Cabo Verde	49	37157	1	331
2021-09-22	Cabo Verde	22	37179	1	332
2021-09-23	Cabo Verde	61	37240	0	332
2021-09-24	Cabo Verde	50	37290	1	333
2021-09-25	Cabo Verde	65	37355	1	334
2021-09-26	Cabo Verde	45	37400	0	334
2021-09-27	Cabo Verde	28	37428	1	335
2021-09-28	Cabo Verde	44	37472	1	336
2021-09-29	Cabo Verde	29	37501	0	336
2021-09-30	Cabo Verde	34	37535	1	337
2021-10-01	Cabo Verde	41	37576	2	339
2021-10-02	Cabo Verde	28	37604	1	340
2021-10-03	Cabo Verde	31	37635	0	340
2021-10-04	Cabo Verde	23	37658	2	342
2021-10-05	Cabo Verde	43	37701	2	344
2021-10-06	Cabo Verde	17	37718	1	345
2021-10-07	Cabo Verde	52	37770	0	345
2021-10-08	Cabo Verde	38	37808	1	346
2021-10-09	Cabo Verde	37	37845	0	346
2021-10-10	Cabo Verde	25	37870	0	346
2021-10-11	Cabo Verde	18	37888	0	346
2021-10-12	Cabo Verde	14	37902	0	346
2021-10-13	Cabo Verde	18	37920	1	347
2021-10-14	Cabo Verde	31	37951	0	347
2021-10-15	Cabo Verde	25	37976	0	347
2021-10-16	Cabo Verde	30	38006	0	347
2021-10-17	Cabo Verde	29	38035	0	347
2021-10-18	Cabo Verde	5	38040	0	347
2021-10-19	Cabo Verde	9	38049	0	347
2021-10-20	Cabo Verde	3	38052	0	347
2021-10-21	Cabo Verde	30	38082	0	347
2021-10-22	Cabo Verde	16	38098	0	347
2021-10-23	Cabo Verde	10	38108	1	348
2021-10-24	Cabo Verde	22	38130	1	349
2021-10-25	Cabo Verde	10	38140	0	349
2021-10-26	Cabo Verde	8	38148	0	349
2021-10-27	Cabo Verde	3	38151	0	349
2021-10-28	Cabo Verde	18	38169	0	349
2021-10-29	Cabo Verde	12	38181	0	349
2021-10-30	Cabo Verde	16	38197	0	349
2021-10-31	Cabo Verde	10	38207	0	349
2021-11-01	Cabo Verde	8	38215	0	349
2021-11-02	Cabo Verde	3	38218	0	349
2021-11-03	Cabo Verde	1	38219	0	349
2021-11-04	Cabo Verde	9	38228	0	349
2021-11-05	Cabo Verde	5	38233	0	349
2021-11-06	Cabo Verde	9	38242	0	349
2021-11-07	Cabo Verde	11	38253	0	349
2021-11-08	Cabo Verde	3	38256	0	349
2021-11-09	Cabo Verde	7	38263	0	349
2021-11-10	Cabo Verde	1	38264	0	349
2021-11-11	Cabo Verde	15	38279	0	349
2021-11-12	Cabo Verde	8	38287	0	349
2021-11-13	Cabo Verde	6	38293	0	349
2021-11-14	Cabo Verde	0	38293	0	349
2021-11-15	Cabo Verde	3	38296	0	349
2021-11-16	Cabo Verde	3	38299	0	349
2021-11-17	Cabo Verde	3	38302	0	349
2021-11-18	Cabo Verde	7	38309	0	349
2021-11-19	Cabo Verde	4	38313	0	349
2021-11-20	Cabo Verde	8	38321	0	349
2021-11-21	Cabo Verde	3	38324	0	349
2021-11-22	Cabo Verde	3	38327	0	349
2021-11-23	Cabo Verde	4	38331	0	349
2021-11-24	Cabo Verde	5	38336	0	349
2021-11-25	Cabo Verde	9	38345	0	349
2021-11-26	Cabo Verde	2	38347	0	349
2021-11-27	Cabo Verde	6	38353	0	349
2021-11-28	Cabo Verde	5	38358	0	349
2021-11-29	Cabo Verde	4	38362	0	349
2021-11-30	Cabo Verde	5	38367	0	349
2021-12-01	Cabo Verde	3	38370	1	350
2021-12-02	Cabo Verde	23	38393	0	350
2021-12-03	Cabo Verde	12	38405	0	350
2021-12-04	Cabo Verde	21	38426	1	351
2021-12-05	Cabo Verde	13	38439	0	351
2021-12-06	Cabo Verde	11	38450	0	351
2021-12-07	Cabo Verde	3	38453	0	351
2021-12-08	Cabo Verde	7	38460	0	351
2021-12-09	Cabo Verde	10	38470	0	351
2021-12-10	Cabo Verde	12	38482	0	351
2021-12-11	Cabo Verde	7	38489	0	351
2021-12-12	Cabo Verde	7	38496	0	351
2021-12-13	Cabo Verde	7	38503	0	351
2021-12-14	Cabo Verde	0	38503	0	351
2021-12-15	Cabo Verde	6	38509	0	351
2021-12-16	Cabo Verde	18	38527	0	351
2021-12-17	Cabo Verde	14	38541	0	351
2021-12-18	Cabo Verde	16	38557	1	352
2021-12-19	Cabo Verde	16	38573	0	352
2021-12-20	Cabo Verde	16	38589	0	352
2021-12-21	Cabo Verde	7	38596	0	352
2021-12-22	Cabo Verde	22	38618	0	352
2021-12-23	Cabo Verde	37	38655	0	352
2021-12-24	Cabo Verde	96	38751	0	352
2021-12-25	Cabo Verde	114	38865	0	352
2021-12-26	Cabo Verde	148	39013	0	352
2021-12-27	Cabo Verde	59	39072	0	352
2021-12-28	Cabo Verde	101	39173	0	352
2021-12-29	Cabo Verde	172	39345	0	352
2021-12-30	Cabo Verde	602	39947	0	352
2021-12-31	Cabo Verde	791	40738	0	352
2022-01-01	Cabo Verde	994	41732	0	352
2022-01-02	Cabo Verde	731	42463	1	353
2022-01-03	Cabo Verde	348	42811	0	353
2022-01-04	Cabo Verde	756	43567	-1	352
2022-01-05	Cabo Verde	1025	44592	2	354
2022-01-06	Cabo Verde	1397	45989	3	357
2022-01-07	Cabo Verde	1387	47376	3	360
2022-01-08	Cabo Verde	1469	48845	2	362
2022-01-09	Cabo Verde	1005	49850	1	363
2022-01-10	Cabo Verde	400	50250	1	364
2022-01-11	Cabo Verde	709	50959	2	366
2022-01-12	Cabo Verde	1048	52007	2	368
2022-01-13	Cabo Verde	722	52729	2	370
2022-01-14	Cabo Verde	640	53369	3	373
2022-01-15	Cabo Verde	415	53784	3	376
2022-01-16	Cabo Verde	203	53987	0	376
2022-01-17	Cabo Verde	213	54200	0	376
2022-01-18	Cabo Verde	167	54367	2	378
2022-01-19	Cabo Verde	270	54637	2	380
2022-01-20	Cabo Verde	254	54891	0	380
2022-01-21	Cabo Verde	132	55023	1	381
2022-01-22	Cabo Verde	155	55178	2	383
2022-01-23	Cabo Verde	78	55256	4	387
2022-01-24	Cabo Verde	50	55306	2	389
2022-01-25	Cabo Verde	95	55401	2	391
2022-01-26	Cabo Verde	70	55471	1	392
2022-01-27	Cabo Verde	72	55543	1	393
2022-01-28	Cabo Verde	52	55595	0	393
2022-01-29	Cabo Verde	40	55635	2	395
2022-01-30	Cabo Verde	23	55658	0	395
2022-01-31	Cabo Verde	19	55677	0	395
2022-02-01	Cabo Verde	18	55695	1	396
2022-02-02	Cabo Verde	26	55721	0	396
2022-02-03	Cabo Verde	18	55739	0	396
2022-02-04	Cabo Verde	15	55754	0	396
2022-02-05	Cabo Verde	18	55772	0	396
2022-02-06	Cabo Verde	0	55772	0	396
2022-02-07	Cabo Verde	30	55802	2	398
2022-02-08	Cabo Verde	9	55811	0	398
2022-02-09	Cabo Verde	0	55811	0	398
2022-02-10	Cabo Verde	9	55820	0	398
2022-02-11	Cabo Verde	0	55820	0	398
2022-02-12	Cabo Verde	0	55820	0	398
2022-02-13	Cabo Verde	22	55842	2	400
2022-02-14	Cabo Verde	0	55842	0	400
2022-02-15	Cabo Verde	4	55846	0	400
2022-02-16	Cabo Verde	10	55856	0	400
2022-02-17	Cabo Verde	0	55856	0	400
2022-02-18	Cabo Verde	2	55858	0	400
2022-02-19	Cabo Verde	2	55860	0	400
2022-02-20	Cabo Verde	0	55860	0	400
2022-02-21	Cabo Verde	3	55863	0	400
2022-02-22	Cabo Verde	1	55864	1	401
2022-02-23	Cabo Verde	6	55870	0	401
2022-02-24	Cabo Verde	6	55876	0	401
2022-02-25	Cabo Verde	4	55880	0	401
2022-02-26	Cabo Verde	1	55881	0	401
2022-02-27	Cabo Verde	1	55882	0	401
2022-02-28	Cabo Verde	4	55886	0	401
2022-03-01	Cabo Verde	1	55887	0	401
2022-03-02	Cabo Verde	2	55889	0	401
2022-03-03	Cabo Verde	0	55889	0	401
2022-03-04	Cabo Verde	1	55890	0	401
2022-03-05	Cabo Verde	2	55892	0	401
2022-03-06	Cabo Verde	3	55895	0	401
2022-03-07	Cabo Verde	3	55898	0	401
2022-03-08	Cabo Verde	5	55903	0	401
2022-03-09	Cabo Verde	1	55904	0	401
2022-03-10	Cabo Verde	2	55906	0	401
2022-03-11	Cabo Verde	0	55906	0	401
2022-03-12	Cabo Verde	0	55906	0	401
2022-03-13	Cabo Verde	0	55906	0	401
2022-03-14	Cabo Verde	1	55907	0	401
2022-03-15	Cabo Verde	4	55911	0	401
2022-03-16	Cabo Verde	3	55914	0	401
2022-03-17	Cabo Verde	3	55917	0	401
2022-03-18	Cabo Verde	4	55921	0	401
2022-03-19	Cabo Verde	4	55925	0	401
2022-03-20	Cabo Verde	0	55925	0	401
2022-03-21	Cabo Verde	2	55927	0	401
2022-03-22	Cabo Verde	4	55931	0	401
2022-03-23	Cabo Verde	3	55934	0	401
2022-03-24	Cabo Verde	7	55941	0	401
2022-03-25	Cabo Verde	4	55945	0	401
2022-03-26	Cabo Verde	2	55947	0	401
2022-03-27	Cabo Verde	1	55948	0	401
2022-03-28	Cabo Verde	1	55949	0	401
2022-03-29	Cabo Verde	1	55950	0	401
2022-03-30	Cabo Verde	0	55950	0	401
2022-03-31	Cabo Verde	2	55952	0	401
2022-04-01	Cabo Verde	5	55957	0	401
2022-04-02	Cabo Verde	1	55958	0	401
2022-04-03	Cabo Verde	2	55960	0	401
2022-04-04	Cabo Verde	1	55961	0	401
2022-04-05	Cabo Verde	0	55961	0	401
2022-04-06	Cabo Verde	2	55963	0	401
2022-04-07	Cabo Verde	3	55966	0	401
2022-04-08	Cabo Verde	4	55970	0	401
2022-04-09	Cabo Verde	1	55971	0	401
2022-04-10	Cabo Verde	1	55972	0	401
2022-04-11	Cabo Verde	1	55973	0	401
2022-04-12	Cabo Verde	1	55974	0	401
2022-04-13	Cabo Verde	4	55978	0	401
2022-04-14	Cabo Verde	8	55986	0	401
2022-04-15	Cabo Verde	0	55986	0	401
2022-04-16	Cabo Verde	2	55988	0	401
2022-04-17	Cabo Verde	2	55990	0	401
2022-04-18	Cabo Verde	1	55991	0	401
2022-04-19	Cabo Verde	2	55993	0	401
2022-04-20	Cabo Verde	5	55998	0	401
2022-04-21	Cabo Verde	1	55999	0	401
2022-04-22	Cabo Verde	2	56001	0	401
2022-04-23	Cabo Verde	3	56004	0	401
2022-04-24	Cabo Verde	0	56004	0	401
2022-04-25	Cabo Verde	4	56008	0	401
2022-04-26	Cabo Verde	2	56010	0	401
2022-04-27	Cabo Verde	4	56014	0	401
2022-04-28	Cabo Verde	2	56016	0	401
2022-04-29	Cabo Verde	4	56020	0	401
2022-04-30	Cabo Verde	2	56022	0	401
2022-05-01	Cabo Verde	3	56025	0	401
2022-05-02	Cabo Verde	3	56028	0	401
2022-05-03	Cabo Verde	3	56031	0	401
2022-05-04	Cabo Verde	5	56036	0	401
2022-05-05	Cabo Verde	0	56036	0	401
2022-05-06	Cabo Verde	10	56046	0	401
2022-05-07	Cabo Verde	16	56062	0	401
2022-05-08	Cabo Verde	3	56065	0	401
2022-05-09	Cabo Verde	10	56075	0	401
2022-05-10	Cabo Verde	5	56080	0	401
2022-05-11	Cabo Verde	13	56093	0	401
2022-05-12	Cabo Verde	6	56099	0	401
2022-05-13	Cabo Verde	6	56105	0	401
2022-05-14	Cabo Verde	2	56107	0	401
2022-05-15	Cabo Verde	8	56115	0	401
2022-05-16	Cabo Verde	7	56122	0	401
2022-05-17	Cabo Verde	5	56127	0	401
2022-05-18	Cabo Verde	6	56133	0	401
2022-05-19	Cabo Verde	0	56133	0	401
2022-05-20	Cabo Verde	23	56156	0	401
2022-05-21	Cabo Verde	11	56167	0	401
2022-05-22	Cabo Verde	5	56172	0	401
2022-05-23	Cabo Verde	5	56177	0	401
2022-05-24	Cabo Verde	16	56193	0	401
2022-05-25	Cabo Verde	35	56228	0	401
2022-05-26	Cabo Verde	12	56240	0	401
2022-05-27	Cabo Verde	24	56264	0	401
2022-05-28	Cabo Verde	18	56282	0	401
2022-05-29	Cabo Verde	8	56290	0	401
2022-05-30	Cabo Verde	4	56294	1	402
2022-05-31	Cabo Verde	30	56324	0	402
2022-06-01	Cabo Verde	60	56384	0	402
2022-06-02	Cabo Verde	41	56425	0	402
2022-06-03	Cabo Verde	50	56475	0	402
2022-06-04	Cabo Verde	57	56532	0	402
2022-06-05	Cabo Verde	24	56556	0	402
2022-06-06	Cabo Verde	34	56590	0	402
2022-06-07	Cabo Verde	45	56635	0	402
2022-06-08	Cabo Verde	103	56738	0	402
2022-06-09	Cabo Verde	90	56828	0	402
2022-06-10	Cabo Verde	0	56828	0	402
2022-06-11	Cabo Verde	212	57040	0	402
2022-06-12	Cabo Verde	56	57096	0	402
2022-06-13	Cabo Verde	0	57096	0	402
2022-06-14	Cabo Verde	166	57262	0	402
2022-06-15	Cabo Verde	202	57464	0	402
2022-06-16	Cabo Verde	0	57464	0	402
2022-06-17	Cabo Verde	344	57808	0	402
2022-06-18	Cabo Verde	0	57808	0	402
2022-06-19	Cabo Verde	368	58176	0	402
2022-06-20	Cabo Verde	95	58271	0	402
2022-06-21	Cabo Verde	196	58467	0	402
2022-06-22	Cabo Verde	303	58770	1	403
2022-06-23	Cabo Verde	225	58995	0	403
2022-06-24	Cabo Verde	270	59265	0	403
2022-06-25	Cabo Verde	151	59416	0	403
2022-06-26	Cabo Verde	117	59533	0	403
2022-06-27	Cabo Verde	169	59702	0	403
2022-06-28	Cabo Verde	274	59976	1	404
2022-06-29	Cabo Verde	251	60227	0	404
2022-06-30	Cabo Verde	315	60542	1	405
2022-07-01	Cabo Verde	228	60770	0	405
2022-07-02	Cabo Verde	170	60940	0	405
2022-07-03	Cabo Verde	62	61002	0	405
2022-07-04	Cabo Verde	103	61105	1	406
2022-07-05	Cabo Verde	0	61105	0	406
2022-07-06	Cabo Verde	159	61264	1	407
2022-07-07	Cabo Verde	147	61411	0	407
2022-07-08	Cabo Verde	106	61517	1	408
2022-07-09	Cabo Verde	75	61592	1	409
2022-07-10	Cabo Verde	31	61623	0	409
2022-07-11	Cabo Verde	46	61669	0	409
2022-07-12	Cabo Verde	0	61669	0	409
2022-07-13	Cabo Verde	107	61776	0	409
2022-07-14	Cabo Verde	51	61827	0	409
2022-07-15	Cabo Verde	86	61913	0	409
2022-07-16	Cabo Verde	9	61922	0	409
2022-07-17	Cabo Verde	0	61922	0	409
2022-07-18	Cabo Verde	23	61945	0	409
2022-07-19	Cabo Verde	19	61964	0	409
2022-07-20	Cabo Verde	30	61994	0	409
2022-07-21	Cabo Verde	23	62017	0	409
2022-07-22	Cabo Verde	18	62035	0	409
2022-07-23	Cabo Verde	20	62055	0	409
2022-07-24	Cabo Verde	17	62072	0	409
2022-07-25	Cabo Verde	6	62078	0	409
2022-07-26	Cabo Verde	17	62095	0	409
2022-07-27	Cabo Verde	19	62114	1	410
2022-07-28	Cabo Verde	0	62114	0	410
2022-07-29	Cabo Verde	24	62138	0	410
2022-07-30	Cabo Verde	0	62138	0	410
2022-07-31	Cabo Verde	21	62159	0	410
2022-08-01	Cabo Verde	4	62163	0	410
2022-08-02	Cabo Verde	9	62172	0	410
2022-08-03	Cabo Verde	12	62184	0	410
2022-08-04	Cabo Verde	7	62191	0	410
2022-08-05	Cabo Verde	9	62200	0	410
2022-08-06	Cabo Verde	6	62206	0	410
2022-08-07	Cabo Verde	1	62207	0	410
2022-08-08	Cabo Verde	7	62214	0	410
2022-08-09	Cabo Verde	7	62221	0	410
2022-08-10	Cabo Verde	0	62221	0	410
2022-08-11	Cabo Verde	0	62221	0	410
2022-08-12	Cabo Verde	28	62249	0	410
2022-08-13	Cabo Verde	4	62253	0	410
2022-08-14	Cabo Verde	0	62253	0	410
2022-08-15	Cabo Verde	1	62254	0	410
2022-08-16	Cabo Verde	9	62263	0	410
2022-08-17	Cabo Verde	3	62266	0	410
2022-08-18	Cabo Verde	10	62276	0	410
2022-08-19	Cabo Verde	6	62282	0	410
2022-08-20	Cabo Verde	0	62282	0	410
2022-08-21	Cabo Verde	6	62288	0	410
2022-08-22	Cabo Verde	1	62289	0	410
2022-08-23	Cabo Verde	5	62294	0	410
2022-08-24	Cabo Verde	3	62297	0	410
2022-08-25	Cabo Verde	4	62301	0	410
2022-08-26	Cabo Verde	5	62306	0	410
2022-08-27	Cabo Verde	3	62309	0	410
2022-08-28	Cabo Verde	1	62310	0	410
2022-08-29	Cabo Verde	0	62310	0	410
2022-08-30	Cabo Verde	7	62317	0	410
2022-08-31	Cabo Verde	3	62320	0	410
2022-09-01	Cabo Verde	2	62322	0	410
2022-09-02	Cabo Verde	0	62322	0	410
2022-09-03	Cabo Verde	4	62326	0	410
2022-09-04	Cabo Verde	2	62328	0	410
2022-09-05	Cabo Verde	0	62328	0	410
2022-09-06	Cabo Verde	2	62330	0	410
2022-09-07	Cabo Verde	1	62331	0	410
2022-09-08	Cabo Verde	0	62331	0	410
2022-09-09	Cabo Verde	8	62339	0	410
2022-09-10	Cabo Verde	2	62341	0	410
2022-09-11	Cabo Verde	0	62341	0	410
2022-09-12	Cabo Verde	3	62344	0	410
2022-09-13	Cabo Verde	2	62346	0	410
2022-09-14	Cabo Verde	0	62346	0	410
2022-09-15	Cabo Verde	4	62350	0	410
2022-09-16	Cabo Verde	2	62352	0	410
2022-09-17	Cabo Verde	0	62352	0	410
2022-09-18	Cabo Verde	0	62352	0	410
2022-09-19	Cabo Verde	2	62354	0	410
2022-09-20	Cabo Verde	2	62356	0	410
2022-09-21	Cabo Verde	0	62356	0	410
2022-09-22	Cabo Verde	0	62356	0	410
2022-09-23	Cabo Verde	2	62358	0	410
2022-09-24	Cabo Verde	1	62359	0	410
2022-09-25	Cabo Verde	0	62359	0	410
2022-09-26	Cabo Verde	1	62360	0	410
2022-09-27	Cabo Verde	8	62368	0	410
2022-09-28	Cabo Verde	2	62370	0	410
2022-09-29	Cabo Verde	1	62371	0	410
2022-09-30	Cabo Verde	3	62374	0	410
2022-10-01	Cabo Verde	0	62374	0	410
2022-10-02	Cabo Verde	2	62376	0	410
2022-10-03	Cabo Verde	0	62376	0	410
2022-10-04	Cabo Verde	7	62383	0	410
2022-10-05	Cabo Verde	1	62384	0	410
2022-10-06	Cabo Verde	0	62384	0	410
2022-10-07	Cabo Verde	3	62387	0	410
2022-10-08	Cabo Verde	0	62387	0	410
2022-10-09	Cabo Verde	2	62389	0	410
2022-10-10	Cabo Verde	0	62389	0	410
2022-10-11	Cabo Verde	1	62390	0	410
2022-10-12	Cabo Verde	0	62390	0	410
2022-10-13	Cabo Verde	4	62394	0	410
2022-10-14	Cabo Verde	1	62395	0	410
2022-10-15	Cabo Verde	2	62397	0	410
2022-10-16	Cabo Verde	0	62397	0	410
2022-10-17	Cabo Verde	0	62397	0	410
2022-10-18	Cabo Verde	0	62397	0	410
2022-10-19	Cabo Verde	0	62397	0	410
2022-10-20	Cabo Verde	0	62397	0	410
2022-10-21	Cabo Verde	0	62397	0	410
2022-10-22	Cabo Verde	0	62397	0	410
2022-10-23	Cabo Verde	0	62397	0	410
2022-10-24	Cabo Verde	0	62397	0	410
2022-10-25	Cabo Verde	0	62397	0	410
2022-10-26	Cabo Verde	0	62397	0	410
2022-10-27	Cabo Verde	0	62397	0	410
2022-10-28	Cabo Verde	0	62397	0	410
2022-10-29	Cabo Verde	0	62397	0	410
2022-10-30	Cabo Verde	0	62397	0	410
2022-10-31	Cabo Verde	0	62397	0	410
2022-11-01	Cabo Verde	90	62487	0	410
2022-11-02	Cabo Verde	11	62498	0	410
2022-11-03	Cabo Verde	18	62516	0	410
2022-11-04	Cabo Verde	13	62529	0	410
2022-11-05	Cabo Verde	24	62553	0	410
2022-11-06	Cabo Verde	8	62561	0	410
2022-11-07	Cabo Verde	5	62566	0	410
2022-11-08	Cabo Verde	23	62589	0	410
2022-11-09	Cabo Verde	30	62619	0	410
2022-11-10	Cabo Verde	27	62646	0	410
2022-11-11	Cabo Verde	11	62657	0	410
2022-11-12	Cabo Verde	15	62672	0	410
2022-11-13	Cabo Verde	8	62680	0	410
2022-11-14	Cabo Verde	6	62686	0	410
2022-11-15	Cabo Verde	24	62710	0	410
2022-11-16	Cabo Verde	30	62740	0	410
2022-11-17	Cabo Verde	18	62758	0	410
2022-11-18	Cabo Verde	25	62783	1	411
2022-11-19	Cabo Verde	19	62802	0	411
2022-11-20	Cabo Verde	17	62819	0	411
2022-11-21	Cabo Verde	9	62828	1	412
2022-11-22	Cabo Verde	34	62862	0	412
2022-11-23	Cabo Verde	30	62892	0	412
2022-11-24	Cabo Verde	35	62927	0	412
2022-11-25	Cabo Verde	21	62948	0	412
2022-11-26	Cabo Verde	0	62948	0	412
2022-11-27	Cabo Verde	21	62969	0	412
2022-11-28	Cabo Verde	22	62991	0	412
2022-11-29	Cabo Verde	24	63015	0	412
2022-11-30	Cabo Verde	22	63037	0	412
2022-12-01	Cabo Verde	14	63051	0	412
2022-12-02	Cabo Verde	17	63068	0	412
2022-12-03	Cabo Verde	10	63078	0	412
2022-12-04	Cabo Verde	2	63080	0	412
2022-12-05	Cabo Verde	5	63085	0	412
2022-12-06	Cabo Verde	10	63095	0	412
2022-12-07	Cabo Verde	12	63107	0	412
2022-12-08	Cabo Verde	6	63113	0	412
2022-12-09	Cabo Verde	6	63119	0	412
2022-12-10	Cabo Verde	0	63119	0	412
2022-12-11	Cabo Verde	10	63129	0	412
2022-12-12	Cabo Verde	1	63130	0	412
2022-12-13	Cabo Verde	14	63144	0	412
2022-12-14	Cabo Verde	6	63150	0	412
2022-12-15	Cabo Verde	6	63156	0	412
2022-12-16	Cabo Verde	3	63159	0	412
2022-12-17	Cabo Verde	5	63164	0	412
2022-12-18	Cabo Verde	0	63164	0	412
2022-12-19	Cabo Verde	9	63173	0	412
2022-12-20	Cabo Verde	5	63178	0	412
2022-12-21	Cabo Verde	3	63181	0	412
2022-12-22	Cabo Verde	4	63185	0	412
2022-12-23	Cabo Verde	5	63190	0	412
2022-12-24	Cabo Verde	0	63190	0	412
2022-12-25	Cabo Verde	0	63190	0	412
2022-12-26	Cabo Verde	7	63197	0	412
2022-12-27	Cabo Verde	0	63197	0	412
2022-12-28	Cabo Verde	3	63200	0	412
2022-12-29	Cabo Verde	0	63200	0	412
2022-12-30	Cabo Verde	0	63200	0	412
2022-12-31	Cabo Verde	0	63200	0	412
2023-01-01	Cabo Verde	0	63200	0	412
2023-01-02	Cabo Verde	3	63203	0	412
2023-01-03	Cabo Verde	0	63203	0	412
2023-01-04	Cabo Verde	4	63207	0	412
2023-01-05	Cabo Verde	0	63207	0	412
2023-01-06	Cabo Verde	0	63207	0	412
2023-01-07	Cabo Verde	0	63207	0	412
2023-01-08	Cabo Verde	0	63207	0	412
2023-01-09	Cabo Verde	2	63209	0	412
2023-01-10	Cabo Verde	5	63214	0	412
2023-01-11	Cabo Verde	3	63217	0	412
2023-01-12	Cabo Verde	3	63220	0	412
2023-01-13	Cabo Verde	0	63220	0	412
2023-01-14	Cabo Verde	0	63220	0	412
2023-01-15	Cabo Verde	1	63221	0	412
2023-01-16	Cabo Verde	0	63221	0	412
2023-01-17	Cabo Verde	1	63222	0	412
2023-01-18	Cabo Verde	1	63223	0	412
2023-01-19	Cabo Verde	1	63224	0	412
2023-01-20	Cabo Verde	0	63224	0	412
2023-01-21	Cabo Verde	0	63224	0	412
2023-01-22	Cabo Verde	0	63224	0	412
2023-01-23	Cabo Verde	2	63226	0	412
2023-01-24	Cabo Verde	0	63226	0	412
2023-01-25	Cabo Verde	1	63227	0	412
2023-01-26	Cabo Verde	0	63227	1	413
2023-01-27	Cabo Verde	0	63227	0	413
2023-01-28	Cabo Verde	0	63227	0	413
2023-01-29	Cabo Verde	0	63227	0	413
2023-01-30	Cabo Verde	2	63229	0	413
2023-01-31	Cabo Verde	0	63229	0	413
2023-02-01	Cabo Verde	0	63229	0	413
2023-02-02	Cabo Verde	0	63229	0	413
2023-02-03	Cabo Verde	0	63229	0	413
2023-02-04	Cabo Verde	0	63229	0	413
2023-02-05	Cabo Verde	0	63229	0	413
2023-02-06	Cabo Verde	4	63233	0	413
2023-02-07	Cabo Verde	0	63233	0	413
2023-02-08	Cabo Verde	2	63235	0	413
2023-02-09	Cabo Verde	0	63235	0	413
2023-02-10	Cabo Verde	0	63235	0	413
2023-02-11	Cabo Verde	0	63235	0	413
2023-02-12	Cabo Verde	0	63235	0	413
2023-02-13	Cabo Verde	2	63237	0	413
2023-02-14	Cabo Verde	0	63237	0	413
2023-02-15	Cabo Verde	0	63237	0	413
2023-02-16	Cabo Verde	0	63237	0	413
2023-02-17	Cabo Verde	0	63237	0	413
2023-02-18	Cabo Verde	0	63237	0	413
2023-02-19	Cabo Verde	0	63237	0	413
2023-02-20	Cabo Verde	0	63237	0	413
2023-02-21	Cabo Verde	0	63237	0	413
2020-01-03	Cambodia	0	0	0	0
2020-01-04	Cambodia	0	0	0	0
2020-01-05	Cambodia	0	0	0	0
2020-01-06	Cambodia	0	0	0	0
2020-01-07	Cambodia	0	0	0	0
2020-01-08	Cambodia	0	0	0	0
2020-01-09	Cambodia	0	0	0	0
2020-01-10	Cambodia	0	0	0	0
2020-01-11	Cambodia	0	0	0	0
2020-01-12	Cambodia	0	0	0	0
2020-01-13	Cambodia	0	0	0	0
2020-01-14	Cambodia	0	0	0	0
2020-01-15	Cambodia	0	0	0	0
2020-01-16	Cambodia	0	0	0	0
2020-01-17	Cambodia	0	0	0	0
2020-01-18	Cambodia	0	0	0	0
2020-01-19	Cambodia	0	0	0	0
2020-01-20	Cambodia	0	0	0	0
2020-01-21	Cambodia	0	0	0	0
2020-01-22	Cambodia	0	0	0	0
2020-01-23	Cambodia	0	0	0	0
2020-01-24	Cambodia	0	0	0	0
2020-01-25	Cambodia	0	0	0	0
2020-01-26	Cambodia	0	0	0	0
2020-01-27	Cambodia	0	0	0	0
2020-01-28	Cambodia	1	1	0	0
2020-01-29	Cambodia	0	1	0	0
2020-01-30	Cambodia	0	1	0	0
2020-01-31	Cambodia	0	1	0	0
2020-02-01	Cambodia	0	1	0	0
2020-02-02	Cambodia	0	1	0	0
2020-02-03	Cambodia	0	1	0	0
2020-02-04	Cambodia	0	1	0	0
2020-02-05	Cambodia	0	1	0	0
2020-02-06	Cambodia	0	1	0	0
2020-02-07	Cambodia	0	1	0	0
2020-02-08	Cambodia	0	1	0	0
2020-02-09	Cambodia	0	1	0	0
2020-02-10	Cambodia	0	1	0	0
2020-02-11	Cambodia	0	1	0	0
2020-02-12	Cambodia	0	1	0	0
2020-02-13	Cambodia	0	1	0	0
2020-02-14	Cambodia	0	1	0	0
2020-02-15	Cambodia	0	1	0	0
2020-02-16	Cambodia	0	1	0	0
2020-02-17	Cambodia	0	1	0	0
2020-02-18	Cambodia	0	1	0	0
2020-02-19	Cambodia	0	1	0	0
2020-02-20	Cambodia	0	1	0	0
2020-02-21	Cambodia	0	1	0	0
2020-02-22	Cambodia	0	1	0	0
2020-02-23	Cambodia	0	1	0	0
2020-02-24	Cambodia	0	1	0	0
2020-02-25	Cambodia	0	1	0	0
2020-02-26	Cambodia	0	1	0	0
2020-02-27	Cambodia	0	1	0	0
2020-02-28	Cambodia	0	1	0	0
2020-02-29	Cambodia	0	1	0	0
2020-03-01	Cambodia	0	1	0	0
2020-03-02	Cambodia	0	1	0	0
2020-03-03	Cambodia	0	1	0	0
2020-03-04	Cambodia	0	1	0	0
2020-03-05	Cambodia	0	1	0	0
2020-03-06	Cambodia	0	1	0	0
2020-03-07	Cambodia	0	1	0	0
2020-03-08	Cambodia	1	2	0	0
2020-03-09	Cambodia	0	2	0	0
2020-03-10	Cambodia	0	2	0	0
2020-03-11	Cambodia	1	3	0	0
2020-03-12	Cambodia	0	3	0	0
2020-03-13	Cambodia	2	5	0	0
2020-03-14	Cambodia	2	7	0	0
2020-03-15	Cambodia	0	7	0	0
2020-03-16	Cambodia	5	12	0	0
2020-03-17	Cambodia	0	12	0	0
2020-03-18	Cambodia	21	33	0	0
2020-03-19	Cambodia	4	37	0	0
2020-03-20	Cambodia	10	47	0	0
2020-03-21	Cambodia	4	51	0	0
2020-03-22	Cambodia	2	53	0	0
2020-03-23	Cambodia	31	84	0	0
2020-03-24	Cambodia	3	87	0	0
2020-03-25	Cambodia	4	91	0	0
2020-03-26	Cambodia	5	96	0	0
2020-03-27	Cambodia	2	98	0	0
2020-03-28	Cambodia	0	98	0	0
2020-03-29	Cambodia	4	102	0	0
2020-03-30	Cambodia	1	103	0	0
2020-03-31	Cambodia	4	107	0	0
2020-04-01	Cambodia	2	109	0	0
2020-04-02	Cambodia	0	109	0	0
2020-04-03	Cambodia	1	110	0	0
2020-04-04	Cambodia	4	114	0	0
2020-04-05	Cambodia	0	114	0	0
2020-04-06	Cambodia	0	114	0	0
2020-04-07	Cambodia	1	115	0	0
2020-04-08	Cambodia	0	115	0	0
2020-04-09	Cambodia	2	117	0	0
2020-04-10	Cambodia	1	118	0	0
2020-04-11	Cambodia	2	120	0	0
2020-04-12	Cambodia	2	122	0	0
2020-04-13	Cambodia	0	122	0	0
2020-04-14	Cambodia	0	122	0	0
2020-04-15	Cambodia	0	122	0	0
2020-04-16	Cambodia	0	122	0	0
2020-04-17	Cambodia	0	122	0	0
2020-04-18	Cambodia	0	122	0	0
2020-04-19	Cambodia	0	122	0	0
2020-04-20	Cambodia	0	122	0	0
2020-04-21	Cambodia	0	122	0	0
2020-04-22	Cambodia	0	122	0	0
2020-04-23	Cambodia	0	122	0	0
2020-04-24	Cambodia	0	122	0	0
2020-04-25	Cambodia	0	122	0	0
2020-04-26	Cambodia	0	122	0	0
2020-04-27	Cambodia	0	122	0	0
2020-04-28	Cambodia	0	122	0	0
2020-04-29	Cambodia	0	122	0	0
2020-04-30	Cambodia	0	122	0	0
2020-05-01	Cambodia	0	122	0	0
2020-05-02	Cambodia	0	122	0	0
2020-05-03	Cambodia	0	122	0	0
2020-05-04	Cambodia	0	122	0	0
2020-05-05	Cambodia	0	122	0	0
2020-05-06	Cambodia	0	122	0	0
2020-05-07	Cambodia	0	122	0	0
2020-05-08	Cambodia	0	122	0	0
2020-05-09	Cambodia	0	122	0	0
2020-05-10	Cambodia	0	122	0	0
2020-05-11	Cambodia	0	122	0	0
2020-05-12	Cambodia	0	122	0	0
2020-05-13	Cambodia	0	122	0	0
2020-05-14	Cambodia	0	122	0	0
2020-05-15	Cambodia	0	122	0	0
2020-05-16	Cambodia	0	122	0	0
2020-05-17	Cambodia	0	122	0	0
2020-05-18	Cambodia	0	122	0	0
2020-05-19	Cambodia	0	122	0	0
2020-05-20	Cambodia	0	122	0	0
2020-05-21	Cambodia	0	122	0	0
2020-05-22	Cambodia	1	123	0	0
2020-05-23	Cambodia	1	124	0	0
2020-05-24	Cambodia	0	124	0	0
2020-05-25	Cambodia	0	124	0	0
2020-05-26	Cambodia	0	124	0	0
2020-05-27	Cambodia	0	124	0	0
2020-05-28	Cambodia	0	124	0	0
2020-05-29	Cambodia	0	124	0	0
2020-05-30	Cambodia	1	125	0	0
2020-05-31	Cambodia	0	125	0	0
2020-06-01	Cambodia	0	125	0	0
2020-06-02	Cambodia	0	125	0	0
2020-06-03	Cambodia	0	125	0	0
2020-06-04	Cambodia	0	125	0	0
2020-06-05	Cambodia	0	125	0	0
2020-06-06	Cambodia	0	125	0	0
2020-06-07	Cambodia	1	126	0	0
2020-06-08	Cambodia	0	126	0	0
2020-06-09	Cambodia	0	126	0	0
2020-06-10	Cambodia	0	126	0	0
2020-06-11	Cambodia	0	126	0	0
2020-06-12	Cambodia	0	126	0	0
2020-06-13	Cambodia	0	126	0	0
2020-06-14	Cambodia	0	126	0	0
2020-06-15	Cambodia	2	128	0	0
2020-06-16	Cambodia	0	128	0	0
2020-06-17	Cambodia	0	128	0	0
2020-06-18	Cambodia	1	129	0	0
2020-06-19	Cambodia	0	129	0	0
2020-06-20	Cambodia	0	129	0	0
2020-06-21	Cambodia	0	129	0	0
2020-06-22	Cambodia	0	129	0	0
2020-06-23	Cambodia	0	129	0	0
2020-06-24	Cambodia	1	130	0	0
2020-06-25	Cambodia	0	130	0	0
2020-06-26	Cambodia	0	130	0	0
2020-06-27	Cambodia	9	139	0	0
2020-06-28	Cambodia	0	139	0	0
2020-06-29	Cambodia	2	141	0	0
2020-06-30	Cambodia	0	141	0	0
2020-07-01	Cambodia	0	141	0	0
2020-07-02	Cambodia	0	141	0	0
2020-07-03	Cambodia	0	141	0	0
2020-07-04	Cambodia	0	141	0	0
2020-07-05	Cambodia	0	141	0	0
2020-07-06	Cambodia	0	141	0	0
2020-07-07	Cambodia	0	141	0	0
2020-07-08	Cambodia	0	141	0	0
2020-07-09	Cambodia	0	141	0	0
2020-07-10	Cambodia	0	141	0	0
2020-07-11	Cambodia	0	141	0	0
2020-07-12	Cambodia	15	156	0	0
2020-07-13	Cambodia	0	156	0	0
2020-07-14	Cambodia	9	165	0	0
2020-07-15	Cambodia	0	165	0	0
2020-07-16	Cambodia	1	166	0	0
2020-07-17	Cambodia	0	166	0	0
2020-07-18	Cambodia	5	171	0	0
2020-07-19	Cambodia	0	171	0	0
2020-07-20	Cambodia	0	171	0	0
2020-07-21	Cambodia	0	171	0	0
2020-07-22	Cambodia	26	197	0	0
2020-07-23	Cambodia	1	198	0	0
2020-07-24	Cambodia	4	202	0	0
2020-07-25	Cambodia	0	202	0	0
2020-07-26	Cambodia	23	225	0	0
2020-07-27	Cambodia	0	225	0	0
2020-07-28	Cambodia	1	226	0	0
2020-07-29	Cambodia	7	233	0	0
2020-07-30	Cambodia	1	234	0	0
2020-07-31	Cambodia	0	234	0	0
2020-08-01	Cambodia	5	239	0	0
2020-08-02	Cambodia	1	240	0	0
2020-08-03	Cambodia	0	240	0	0
2020-08-04	Cambodia	1	241	0	0
2020-08-05	Cambodia	2	243	0	0
2020-08-06	Cambodia	0	243	0	0
2020-08-07	Cambodia	0	243	0	0
2020-08-08	Cambodia	3	246	0	0
2020-08-09	Cambodia	2	248	0	0
2020-08-10	Cambodia	3	251	0	0
2020-08-11	Cambodia	15	266	0	0
2020-08-12	Cambodia	2	268	0	0
2020-08-13	Cambodia	4	272	0	0
2020-08-14	Cambodia	1	273	0	0
2020-08-15	Cambodia	0	273	0	0
2020-08-16	Cambodia	0	273	0	0
2020-08-17	Cambodia	0	273	0	0
2020-08-18	Cambodia	0	273	0	0
2020-08-19	Cambodia	0	273	0	0
2020-08-20	Cambodia	0	273	0	0
2020-08-21	Cambodia	0	273	0	0
2020-08-22	Cambodia	0	273	0	0
2020-08-23	Cambodia	0	273	0	0
2020-08-24	Cambodia	0	273	0	0
2020-08-25	Cambodia	0	273	0	0
2020-08-26	Cambodia	0	273	0	0
2020-08-27	Cambodia	0	273	0	0
2020-08-28	Cambodia	0	273	0	0
2020-08-29	Cambodia	0	273	0	0
2020-08-30	Cambodia	0	273	0	0
2020-08-31	Cambodia	1	274	0	0
2020-09-01	Cambodia	0	274	0	0
2020-09-02	Cambodia	0	274	0	0
2020-09-03	Cambodia	0	274	0	0
2020-09-04	Cambodia	0	274	0	0
2020-09-05	Cambodia	0	274	0	0
2020-09-06	Cambodia	0	274	0	0
2020-09-07	Cambodia	0	274	0	0
2020-09-08	Cambodia	0	274	0	0
2020-09-09	Cambodia	0	274	0	0
2020-09-10	Cambodia	0	274	0	0
2020-09-11	Cambodia	0	274	0	0
2020-09-12	Cambodia	0	274	0	0
2020-09-13	Cambodia	1	275	0	0
2020-09-14	Cambodia	0	275	0	0
2020-09-15	Cambodia	0	275	0	0
2020-09-16	Cambodia	0	275	0	0
2020-09-17	Cambodia	0	275	0	0
2020-09-18	Cambodia	0	275	0	0
2020-09-19	Cambodia	0	275	0	0
2020-09-20	Cambodia	0	275	0	0
2020-09-21	Cambodia	0	275	0	0
2020-09-22	Cambodia	0	275	0	0
2020-09-23	Cambodia	0	275	0	0
2020-09-24	Cambodia	0	275	0	0
2020-09-25	Cambodia	0	275	0	0
2020-09-26	Cambodia	0	275	0	0
2020-09-27	Cambodia	1	276	0	0
2020-09-28	Cambodia	0	276	0	0
2020-09-29	Cambodia	1	277	0	0
2020-09-30	Cambodia	0	277	0	0
2020-10-01	Cambodia	0	277	0	0
2020-10-02	Cambodia	1	278	0	0
2020-10-03	Cambodia	0	278	0	0
2020-10-04	Cambodia	0	278	0	0
2020-10-05	Cambodia	2	280	0	0
2020-10-06	Cambodia	0	280	0	0
2020-10-07	Cambodia	0	280	0	0
2020-10-08	Cambodia	1	281	0	0
2020-10-09	Cambodia	1	282	0	0
2020-10-10	Cambodia	1	283	0	0
2020-10-11	Cambodia	0	283	0	0
2020-10-12	Cambodia	0	283	0	0
2020-10-13	Cambodia	0	283	0	0
2020-10-14	Cambodia	0	283	0	0
2020-10-15	Cambodia	0	283	0	0
2020-10-16	Cambodia	0	283	0	0
2020-10-17	Cambodia	0	283	0	0
2020-10-18	Cambodia	0	283	0	0
2020-10-19	Cambodia	0	283	0	0
2020-10-20	Cambodia	2	285	0	0
2020-10-21	Cambodia	1	286	0	0
2020-10-22	Cambodia	0	286	0	0
2020-10-23	Cambodia	0	286	0	0
2020-10-24	Cambodia	1	287	0	0
2020-10-25	Cambodia	0	287	0	0
2020-10-26	Cambodia	0	287	0	0
2020-10-27	Cambodia	1	288	0	0
2020-10-28	Cambodia	2	290	0	0
2020-10-29	Cambodia	0	290	0	0
2020-10-30	Cambodia	1	291	0	0
2020-10-31	Cambodia	0	291	0	0
2020-11-01	Cambodia	0	291	0	0
2020-11-02	Cambodia	1	292	0	0
2020-11-03	Cambodia	0	292	0	0
2020-11-04	Cambodia	0	292	0	0
2020-11-05	Cambodia	0	292	0	0
2020-11-06	Cambodia	0	292	0	0
2020-11-07	Cambodia	2	294	0	0
2020-11-08	Cambodia	1	295	0	0
2020-11-09	Cambodia	2	297	0	0
2020-11-10	Cambodia	3	300	0	0
2020-11-11	Cambodia	1	301	0	0
2020-11-12	Cambodia	0	301	0	0
2020-11-13	Cambodia	0	301	0	0
2020-11-14	Cambodia	1	302	0	0
2020-11-15	Cambodia	0	302	0	0
2020-11-16	Cambodia	0	302	0	0
2020-11-17	Cambodia	1	303	0	0
2020-11-18	Cambodia	1	304	0	0
2020-11-19	Cambodia	0	304	0	0
2020-11-20	Cambodia	0	304	0	0
2020-11-21	Cambodia	1	305	0	0
2020-11-22	Cambodia	1	306	0	0
2020-11-23	Cambodia	0	306	0	0
2020-11-24	Cambodia	0	306	0	0
2020-11-25	Cambodia	1	307	0	0
2020-11-26	Cambodia	0	307	0	0
2020-11-27	Cambodia	0	307	0	0
2020-11-28	Cambodia	1	308	0	0
2020-11-29	Cambodia	7	315	0	0
2020-11-30	Cambodia	8	323	0	0
2020-12-01	Cambodia	3	326	0	0
2020-12-02	Cambodia	3	329	0	0
2020-12-03	Cambodia	2	331	0	0
2020-12-04	Cambodia	4	335	0	0
2020-12-05	Cambodia	10	345	0	0
2020-12-06	Cambodia	1	346	0	0
2020-12-07	Cambodia	2	348	0	0
2020-12-08	Cambodia	2	350	0	0
2020-12-09	Cambodia	4	354	0	0
2020-12-10	Cambodia	2	356	0	0
2020-12-11	Cambodia	1	357	0	0
2020-12-12	Cambodia	0	357	0	0
2020-12-13	Cambodia	2	359	0	0
2020-12-14	Cambodia	0	359	0	0
2020-12-15	Cambodia	3	362	0	0
2020-12-16	Cambodia	0	362	0	0
2020-12-17	Cambodia	0	362	0	0
2020-12-18	Cambodia	0	362	0	0
2020-12-19	Cambodia	0	362	0	0
2020-12-20	Cambodia	0	362	0	0
2020-12-21	Cambodia	1	363	0	0
2020-12-22	Cambodia	0	363	0	0
2020-12-23	Cambodia	0	363	0	0
2020-12-24	Cambodia	0	363	0	0
2020-12-25	Cambodia	0	363	0	0
2020-12-26	Cambodia	0	363	0	0
2020-12-27	Cambodia	1	364	0	0
2020-12-28	Cambodia	0	364	0	0
2020-12-29	Cambodia	0	364	0	0
2020-12-30	Cambodia	0	364	0	0
2020-12-31	Cambodia	2	366	0	0
2021-01-01	Cambodia	12	378	0	0
2021-01-02	Cambodia	1	379	0	0
2021-01-03	Cambodia	2	381	0	0
2021-01-04	Cambodia	1	382	0	0
2021-01-05	Cambodia	0	382	0	0
2021-01-06	Cambodia	1	383	0	0
2021-01-07	Cambodia	2	385	0	0
2021-01-08	Cambodia	1	386	0	0
2021-01-09	Cambodia	1	387	0	0
2021-01-10	Cambodia	4	391	0	0
2021-01-11	Cambodia	1	392	0	0
2021-01-12	Cambodia	0	392	0	0
2021-01-13	Cambodia	6	398	0	0
2021-01-14	Cambodia	13	411	0	0
2021-01-15	Cambodia	15	426	0	0
2021-01-16	Cambodia	10	436	0	0
2021-01-17	Cambodia	3	439	0	0
2021-01-18	Cambodia	0	439	0	0
2021-01-19	Cambodia	2	441	0	0
2021-01-20	Cambodia	7	448	0	0
2021-01-21	Cambodia	5	453	0	0
2021-01-22	Cambodia	3	456	0	0
2021-01-23	Cambodia	0	456	0	0
2021-01-24	Cambodia	2	458	0	0
2021-01-25	Cambodia	0	458	0	0
2021-01-26	Cambodia	2	460	0	0
2021-01-27	Cambodia	0	460	0	0
2021-01-28	Cambodia	1	461	0	0
2021-01-29	Cambodia	2	463	0	0
2021-01-30	Cambodia	1	464	0	0
2021-01-31	Cambodia	1	465	0	0
2021-02-01	Cambodia	1	466	0	0
2021-02-02	Cambodia	0	466	0	0
2021-02-03	Cambodia	0	466	0	0
2021-02-04	Cambodia	1	467	0	0
2021-02-05	Cambodia	3	470	0	0
2021-02-06	Cambodia	2	472	0	0
2021-02-07	Cambodia	2	474	0	0
2021-02-08	Cambodia	0	474	0	0
2021-02-09	Cambodia	2	476	0	0
2021-02-10	Cambodia	2	478	0	0
2021-02-11	Cambodia	0	478	0	0
2021-02-12	Cambodia	1	479	0	0
2021-02-13	Cambodia	0	479	0	0
2021-02-14	Cambodia	0	479	0	0
2021-02-15	Cambodia	0	479	0	0
2021-02-16	Cambodia	0	479	0	0
2021-02-17	Cambodia	0	479	0	0
2021-02-18	Cambodia	4	483	0	0
2021-02-19	Cambodia	1	484	0	0
2021-02-20	Cambodia	32	516	0	0
2021-02-21	Cambodia	17	533	0	0
2021-02-22	Cambodia	35	568	0	0
2021-02-23	Cambodia	25	593	0	0
2021-02-24	Cambodia	40	633	0	0
2021-02-25	Cambodia	64	697	0	0
2021-02-26	Cambodia	43	740	0	0
2021-02-27	Cambodia	26	766	0	0
2021-02-28	Cambodia	39	805	0	0
2021-03-01	Cambodia	15	820	0	0
2021-03-02	Cambodia	24	844	0	0
2021-03-03	Cambodia	34	878	0	0
2021-03-04	Cambodia	31	909	0	0
2021-03-05	Cambodia	23	932	0	0
2021-03-06	Cambodia	21	953	0	0
2021-03-07	Cambodia	34	987	0	0
2021-03-08	Cambodia	24	1011	0	0
2021-03-09	Cambodia	49	1060	0	0
2021-03-10	Cambodia	64	1124	0	0
2021-03-11	Cambodia	39	1163	0	0
2021-03-12	Cambodia	62	1225	1	1
2021-03-13	Cambodia	39	1264	0	1
2021-03-14	Cambodia	41	1305	0	1
2021-03-15	Cambodia	20	1325	0	1
2021-03-16	Cambodia	105	1430	0	1
2021-03-17	Cambodia	75	1505	0	1
2021-03-18	Cambodia	36	1541	0	1
2021-03-19	Cambodia	37	1578	0	1
2021-03-20	Cambodia	54	1632	2	3
2021-03-21	Cambodia	48	1680	0	3
2021-03-22	Cambodia	73	1753	0	3
2021-03-23	Cambodia	35	1788	1	4
2021-03-24	Cambodia	29	1817	1	5
2021-03-25	Cambodia	55	1872	0	5
2021-03-26	Cambodia	96	1968	2	7
2021-03-27	Cambodia	179	2147	1	8
2021-03-28	Cambodia	86	2233	2	10
2021-03-29	Cambodia	40	2273	1	11
2021-03-30	Cambodia	104	2377	0	11
2021-03-31	Cambodia	63	2440	0	11
2021-04-01	Cambodia	37	2477	3	14
2021-04-02	Cambodia	69	2546	2	16
2021-04-03	Cambodia	99	2645	2	18
2021-04-04	Cambodia	44	2689	1	19
2021-04-05	Cambodia	63	2752	2	21
2021-04-06	Cambodia	72	2824	1	22
2021-04-07	Cambodia	91	2915	0	22
2021-04-08	Cambodia	113	3028	2	24
2021-04-09	Cambodia	576	3604	0	24
2021-04-10	Cambodia	477	4081	2	26
2021-04-11	Cambodia	157	4238	3	29
2021-04-12	Cambodia	277	4515	1	30
2021-04-13	Cambodia	181	4696	3	33
2021-04-14	Cambodia	178	4874	2	35
2021-04-15	Cambodia	344	5218	1	36
2021-04-16	Cambodia	262	5480	2	38
2021-04-17	Cambodia	291	5771	1	39
2021-04-18	Cambodia	618	6389	4	43
2021-04-19	Cambodia	624	7013	2	45
2021-04-20	Cambodia	431	7444	4	49
2021-04-21	Cambodia	303	7747	5	54
2021-04-22	Cambodia	446	8193	5	59
2021-04-23	Cambodia	655	8848	2	61
2021-04-24	Cambodia	511	9359	10	71
2021-04-25	Cambodia	616	9975	3	74
2021-04-26	Cambodia	580	10555	5	79
2021-04-27	Cambodia	508	11063	3	82
2021-04-28	Cambodia	698	11761	6	88
2021-04-29	Cambodia	880	12641	3	91
2021-04-30	Cambodia	761	13402	2	93
2021-05-01	Cambodia	388	13790	3	96
2021-05-02	Cambodia	730	14520	7	103
2021-05-03	Cambodia	841	15361	3	106
2021-05-04	Cambodia	938	16299	1	107
2021-05-05	Cambodia	672	16971	3	110
2021-05-06	Cambodia	650	17621	4	114
2021-05-07	Cambodia	558	18179	0	114
2021-05-08	Cambodia	538	18717	0	114
2021-05-09	Cambodia	520	19237	6	120
2021-05-10	Cambodia	506	19743	6	126
2021-05-11	Cambodia	480	20223	5	131
2021-05-12	Cambodia	472	20695	5	136
2021-05-13	Cambodia	446	21141	6	142
2021-05-14	Cambodia	358	21499	5	147
2021-05-15	Cambodia	335	21834	0	147
2021-05-16	Cambodia	350	22184	3	150
2021-05-17	Cambodia	360	22544	4	154
2021-05-18	Cambodia	345	22889	2	156
2021-05-19	Cambodia	393	23282	3	159
2021-05-20	Cambodia	415	23697	5	164
2021-05-21	Cambodia	460	24157	1	165
2021-05-22	Cambodia	488	24645	2	167
2021-05-23	Cambodia	560	25205	9	176
2021-05-24	Cambodia	556	25761	3	179
2021-05-25	Cambodia	568	26329	4	183
2021-05-26	Cambodia	660	26989	7	190
2021-05-27	Cambodia	649	27638	4	194
2021-05-28	Cambodia	599	28237	2	196
2021-05-29	Cambodia	588	28825	7	203
2021-05-30	Cambodia	579	29404	6	209
2021-05-31	Cambodia	690	30094	5	214
2021-06-01	Cambodia	616	30710	6	220
2021-06-02	Cambodia	750	31460	10	230
2021-06-03	Cambodia	0	31460	0	230
2021-06-04	Cambodia	729	32189	6	236
2021-06-05	Cambodia	886	33075	6	242
2021-06-06	Cambodia	538	33613	10	252
2021-06-07	Cambodia	631	34244	11	263
2021-06-08	Cambodia	589	34833	3	266
2021-06-09	Cambodia	678	35511	12	278
2021-06-10	Cambodia	729	36240	11	289
2021-06-11	Cambodia	426	36666	11	300
2021-06-12	Cambodia	655	37321	11	311
2021-06-13	Cambodia	638	37959	9	320
2021-06-14	Cambodia	468	38427	15	335
2021-06-15	Cambodia	542	38969	13	348
2021-06-16	Cambodia	495	39464	13	361
2021-06-17	Cambodia	693	40157	7	368
2021-06-18	Cambodia	625	40782	12	380
2021-06-19	Cambodia	799	41581	14	394
2021-06-20	Cambodia	471	42052	20	414
2021-06-21	Cambodia	659	42711	17	431
2021-06-22	Cambodia	735	43446	10	441
2021-06-23	Cambodia	678	44124	18	459
2021-06-24	Cambodia	587	44711	16	475
2021-06-25	Cambodia	655	45366	18	493
2021-06-26	Cambodia	699	46065	16	509
2021-06-27	Cambodia	745	46810	14	523
2021-06-28	Cambodia	839	47649	17	540
2021-06-29	Cambodia	883	48532	16	556
2021-06-30	Cambodia	723	49255	19	575
2021-07-01	Cambodia	1130	50385	27	602
2021-07-02	Cambodia	999	51384	26	628
2021-07-03	Cambodia	966	52350	32	660
2021-07-04	Cambodia	948	53298	36	696
2021-07-05	Cambodia	993	54291	24	720
2021-07-06	Cambodia	896	55187	28	748
2021-07-07	Cambodia	935	56122	31	779
2021-07-08	Cambodia	981	57103	19	798
2021-07-09	Cambodia	954	58057	27	825
2021-07-10	Cambodia	988	59045	30	855
2021-07-11	Cambodia	933	59978	26	881
2021-07-12	Cambodia	981	60959	21	902
2021-07-13	Cambodia	911	61870	23	925
2021-07-14	Cambodia	830	62700	28	953
2021-07-15	Cambodia	915	63615	33	986
2021-07-16	Cambodia	996	64611	39	1025
2021-07-17	Cambodia	889	65500	27	1052
2021-07-18	Cambodia	836	66336	24	1076
2021-07-19	Cambodia	845	67181	30	1106
2021-07-20	Cambodia	790	67971	22	1128
2021-07-21	Cambodia	825	68796	21	1149
2021-07-22	Cambodia	812	69608	19	1168
2021-07-23	Cambodia	811	70419	20	1188
2021-07-24	Cambodia	825	71244	34	1222
2021-07-25	Cambodia	860	72104	32	1254
2021-07-26	Cambodia	819	72923	29	1283
2021-07-27	Cambodia	778	73701	22	1305
2021-07-28	Cambodia	685	74386	19	1324
2021-07-29	Cambodia	766	75152	15	1339
2021-07-30	Cambodia	765	75917	11	1350
2021-07-31	Cambodia	668	76585	25	1375
2021-08-01	Cambodia	658	77243	22	1397
2021-08-02	Cambodia	671	77914	23	1420
2021-08-03	Cambodia	560	78474	22	1442
2021-08-04	Cambodia	577	79051	29	1471
2021-08-05	Cambodia	583	79634	17	1488
2021-08-06	Cambodia	591	80225	19	1507
2021-08-07	Cambodia	588	80813	19	1526
2021-08-08	Cambodia	522	81335	11	1537
2021-08-09	Cambodia	556	81891	25	1562
2021-08-10	Cambodia	508	82399	23	1585
2021-08-11	Cambodia	499	82898	17	1602
2021-08-12	Cambodia	486	83384	12	1614
2021-08-13	Cambodia	455	83839	20	1634
2021-08-14	Cambodia	423	84262	20	1654
2021-08-15	Cambodia	598	84860	12	1666
2021-08-16	Cambodia	588	85448	17	1683
2021-08-17	Cambodia	593	86041	21	1704
2021-08-18	Cambodia	556	86597	14	1718
2021-08-19	Cambodia	593	87190	12	1730
2021-08-20	Cambodia	533	87723	17	1747
2021-08-21	Cambodia	519	88242	15	1762
2021-08-22	Cambodia	493	88735	16	1778
2021-08-23	Cambodia	496	89231	14	1792
2021-08-24	Cambodia	410	89641	16	1808
2021-08-25	Cambodia	466	90107	13	1821
2021-08-26	Cambodia	428	90535	14	1835
2021-08-27	Cambodia	423	90958	6	1841
2021-08-28	Cambodia	411	91369	17	1858
2021-08-29	Cambodia	401	91770	12	1870
2021-08-30	Cambodia	438	92208	11	1881
2021-08-31	Cambodia	408	92616	11	1892
2021-09-01	Cambodia	439	93055	11	1903
2021-09-02	Cambodia	455	93510	13	1916
2021-09-03	Cambodia	416	93926	12	1928
2021-09-04	Cambodia	491	94417	9	1937
2021-09-05	Cambodia	422	94839	13	1950
2021-09-06	Cambodia	461	95300	7	1957
2021-09-07	Cambodia	528	95828	13	1970
2021-09-08	Cambodia	511	96339	11	1981
2021-09-09	Cambodia	596	96935	6	1987
2021-09-10	Cambodia	589	97524	20	2007
2021-09-11	Cambodia	660	98184	12	2019
2021-09-12	Cambodia	658	98842	9	2028
2021-09-13	Cambodia	662	99504	12	2040
2021-09-14	Cambodia	629	100133	9	2049
2021-09-15	Cambodia	657	100790	9	2058
2021-09-16	Cambodia	653	101443	9	2067
2021-09-17	Cambodia	693	102136	11	2078
2021-09-18	Cambodia	698	102834	11	2089
2021-09-19	Cambodia	648	103482	7	2096
2021-09-20	Cambodia	612	104094	13	2109
2021-09-21	Cambodia	622	104716	14	2123
2021-09-22	Cambodia	628	105344	17	2140
2021-09-23	Cambodia	637	105981	14	2154
2021-09-24	Cambodia	638	106619	43	2197
2021-09-25	Cambodia	822	107441	0	2197
2021-09-26	Cambodia	816	108257	21	2218
2021-09-27	Cambodia	830	109087	25	2243
2021-09-28	Cambodia	839	109926	18	2261
2021-09-29	Cambodia	866	110792	26	2287
2021-09-30	Cambodia	881	111673	15	2302
2021-10-01	Cambodia	978	112651	17	2319
2021-10-02	Cambodia	232	112883	17	2336
2021-10-03	Cambodia	174	113057	24	2360
2021-10-04	Cambodia	199	113256	23	2383
2021-10-05	Cambodia	219	113475	23	2406
2021-10-06	Cambodia	228	113703	12	2418
2021-10-07	Cambodia	221	113924	13	2431
2021-10-08	Cambodia	224	114148	10	2441
2021-10-09	Cambodia	203	114351	18	2459
2021-10-10	Cambodia	220	114571	23	2482
2021-10-11	Cambodia	239	114810	24	2506
2021-10-12	Cambodia	258	115068	21	2527
2021-10-13	Cambodia	267	115335	17	2544
2021-10-14	Cambodia	272	115607	15	2559
2021-10-15	Cambodia	268	115875	25	2584
2021-10-16	Cambodia	265	116140	26	2610
2021-10-17	Cambodia	267	116407	24	2634
2021-10-18	Cambodia	258	116665	24	2658
2021-10-19	Cambodia	195	116860	12	2670
2021-10-20	Cambodia	175	117035	11	2681
2021-10-21	Cambodia	166	117201	12	2693
2021-10-22	Cambodia	151	117352	11	2704
2021-10-23	Cambodia	148	117500	11	2715
2021-10-24	Cambodia	144	117644	10	2725
2021-10-25	Cambodia	128	117772	9	2734
2021-10-26	Cambodia	116	117888	9	2743
2021-10-27	Cambodia	112	118000	8	2751
2021-10-28	Cambodia	111	118111	7	2758
2021-10-29	Cambodia	109	118220	8	2766
2021-10-30	Cambodia	101	118321	7	2773
2021-10-31	Cambodia	106	118427	8	2781
2021-11-01	Cambodia	95	118522	7	2788
2021-11-02	Cambodia	91	118613	6	2794
2021-11-03	Cambodia	89	118702	6	2800
2021-11-04	Cambodia	85	118787	7	2807
2021-11-05	Cambodia	83	118870	6	2813
2021-11-06	Cambodia	78	118948	5	2818
2021-11-07	Cambodia	73	119021	6	2824
2021-11-08	Cambodia	71	119092	5	2829
2021-11-09	Cambodia	68	119160	6	2835
2021-11-10	Cambodia	67	119227	5	2840
2021-11-11	Cambodia	65	119292	5	2845
2021-11-12	Cambodia	66	119358	5	2850
2021-11-13	Cambodia	63	119421	6	2856
2021-11-14	Cambodia	60	119481	5	2861
2021-11-15	Cambodia	55	119536	6	2867
2021-11-16	Cambodia	52	119588	5	2872
2021-11-17	Cambodia	48	119636	4	2876
2021-11-18	Cambodia	51	119687	5	2881
2021-11-19	Cambodia	54	119741	6	2887
2021-11-20	Cambodia	45	119786	4	2891
2021-11-21	Cambodia	40	119826	5	2896
2021-11-22	Cambodia	41	119867	4	2900
2021-11-23	Cambodia	37	119904	5	2905
2021-11-24	Cambodia	39	119943	4	2909
2021-11-25	Cambodia	34	119977	5	2914
2021-11-26	Cambodia	32	120009	4	2918
2021-11-27	Cambodia	29	120038	4	2922
2021-11-28	Cambodia	26	120064	5	2927
2021-11-29	Cambodia	23	120087	4	2931
2021-11-30	Cambodia	25	120112	4	2935
2021-12-01	Cambodia	22	120134	5	2940
2021-12-02	Cambodia	26	120160	4	2944
2021-12-03	Cambodia	23	120183	5	2949
2021-12-04	Cambodia	24	120207	4	2953
2021-12-05	Cambodia	25	120232	3	2956
2021-12-06	Cambodia	24	120256	4	2960
2021-12-07	Cambodia	16	120272	3	2963
2021-12-08	Cambodia	14	120286	4	2967
2021-12-09	Cambodia	14	120300	4	2971
2021-12-10	Cambodia	12	120312	3	2974
2021-12-11	Cambodia	15	120327	4	2978
2021-12-12	Cambodia	16	120343	4	2982
2021-12-13	Cambodia	12	120355	3	2985
2021-12-14	Cambodia	15	120370	4	2989
2021-12-15	Cambodia	12	120382	3	2992
2021-12-16	Cambodia	8	120390	3	2995
2021-12-17	Cambodia	7	120397	3	2998
2021-12-18	Cambodia	8	120405	3	3001
2021-12-19	Cambodia	5	120410	2	3003
2021-12-20	Cambodia	6	120416	2	3005
2021-12-21	Cambodia	7	120423	0	3005
2021-12-22	Cambodia	4	120427	0	3005
2021-12-23	Cambodia	3	120430	1	3006
2021-12-24	Cambodia	4	120434	0	3006
2021-12-25	Cambodia	6	120440	1	3007
2021-12-26	Cambodia	5	120445	1	3008
2021-12-27	Cambodia	4	120449	0	3008
2021-12-28	Cambodia	15	120464	1	3009
2021-12-29	Cambodia	5	120469	1	3010
2021-12-30	Cambodia	4	120473	1	3011
2021-12-31	Cambodia	14	120487	1	3012
2022-01-01	Cambodia	6	120493	0	3012
2022-01-02	Cambodia	14	120507	0	3012
2022-01-03	Cambodia	3	120510	1	3013
2022-01-04	Cambodia	6	120516	1	3014
2022-01-05	Cambodia	10	120526	1	3015
2022-01-06	Cambodia	9	120535	0	3015
2022-01-07	Cambodia	18	120553	0	3015
2022-01-08	Cambodia	11	120564	0	3015
2022-01-09	Cambodia	27	120591	0	3015
2022-01-10	Cambodia	30	120621	0	3015
2022-01-11	Cambodia	15	120636	0	3015
2022-01-12	Cambodia	34	120670	0	3015
2022-01-13	Cambodia	14	120684	0	3015
2022-01-14	Cambodia	34	120718	0	3015
2022-01-15	Cambodia	10	120728	0	3015
2022-01-16	Cambodia	45	120773	0	3015
2022-01-17	Cambodia	23	120796	0	3015
2022-01-18	Cambodia	29	120825	0	3015
2022-01-19	Cambodia	22	120847	0	3015
2022-01-20	Cambodia	30	120877	0	3015
2022-01-21	Cambodia	37	120914	0	3015
2022-01-22	Cambodia	42	120956	0	3015
2022-01-23	Cambodia	44	121000	0	3015
2022-01-24	Cambodia	26	121026	0	3015
2022-01-25	Cambodia	40	121066	0	3015
2022-01-26	Cambodia	28	121094	0	3015
2022-01-27	Cambodia	22	121116	0	3015
2022-01-28	Cambodia	34	121150	0	3015
2022-01-29	Cambodia	38	121188	0	3015
2022-01-30	Cambodia	54	121242	0	3015
2022-01-31	Cambodia	57	121299	0	3015
2022-02-01	Cambodia	56	121355	0	3015
2022-02-02	Cambodia	35	121390	0	3015
2022-02-03	Cambodia	48	121438	0	3015
2022-02-04	Cambodia	46	121484	0	3015
2022-02-05	Cambodia	66	121550	0	3015
2022-02-06	Cambodia	112	121662	0	3015
2022-02-07	Cambodia	111	121773	0	3015
2022-02-08	Cambodia	108	121881	0	3015
2022-02-09	Cambodia	102	121983	0	3015
2022-02-10	Cambodia	223	122206	0	3015
2022-02-11	Cambodia	262	122468	0	3015
2022-02-12	Cambodia	274	122742	0	3015
2022-02-13	Cambodia	300	123042	0	3015
2022-02-14	Cambodia	401	123443	0	3015
2022-02-15	Cambodia	512	123955	0	3015
2022-02-16	Cambodia	184	124139	0	3015
2022-02-17	Cambodia	204	124343	0	3015
2022-02-18	Cambodia	444	124787	0	3015
2022-02-19	Cambodia	414	125201	0	3015
2022-02-20	Cambodia	552	125753	0	3015
2022-02-21	Cambodia	736	126489	2	3017
2022-02-22	Cambodia	488	126977	3	3020
2022-02-23	Cambodia	598	127575	2	3022
2022-02-24	Cambodia	558	128133	1	3023
2022-02-25	Cambodia	466	128599	3	3026
2022-02-26	Cambodia	479	129078	1	3027
2022-02-27	Cambodia	470	129548	5	3032
2022-02-28	Cambodia	372	129920	0	3032
2022-03-01	Cambodia	356	130276	0	3032
2022-03-02	Cambodia	313	130589	0	3032
2022-03-03	Cambodia	415	131004	0	3032
2022-03-04	Cambodia	368	131372	1	3033
2022-03-05	Cambodia	366	131738	5	3038
2022-03-06	Cambodia	334	132072	2	3040
2022-03-07	Cambodia	330	132402	1	3041
2022-03-08	Cambodia	306	132708	1	3042
2022-03-09	Cambodia	357	133065	1	3043
2022-03-10	Cambodia	198	133263	0	3043
2022-03-11	Cambodia	238	133501	1	3044
2022-03-12	Cambodia	237	133738	1	3045
2022-03-13	Cambodia	205	133943	1	3046
2022-03-14	Cambodia	125	134068	1	3047
2022-03-15	Cambodia	145	134213	0	3047
2022-03-16	Cambodia	139	134352	1	3048
2022-03-17	Cambodia	140	134492	1	3049
2022-03-18	Cambodia	132	134624	0	3049
2022-03-19	Cambodia	148	134772	0	3049
2022-03-20	Cambodia	117	134889	1	3050
2022-03-21	Cambodia	97	134986	1	3051
2022-03-22	Cambodia	99	135085	1	3052
2022-03-23	Cambodia	73	135158	0	3052
2022-03-24	Cambodia	64	135222	0	3052
2022-03-25	Cambodia	63	135285	2	3054
2022-03-26	Cambodia	59	135344	0	3054
2022-03-27	Cambodia	58	135402	0	3054
2022-03-28	Cambodia	59	135461	0	3054
2022-03-29	Cambodia	52	135513	0	3054
2022-03-30	Cambodia	39	135552	0	3054
2022-03-31	Cambodia	33	135585	0	3054
2022-04-01	Cambodia	40	135625	0	3054
2022-04-02	Cambodia	57	135682	0	3054
2022-04-03	Cambodia	32	135714	0	3054
2022-04-04	Cambodia	33	135747	0	3054
2022-04-05	Cambodia	35	135782	0	3054
2022-04-06	Cambodia	30	135812	1	3055
2022-04-07	Cambodia	22	135834	0	3055
2022-04-08	Cambodia	27	135861	0	3055
2022-04-09	Cambodia	28	135889	0	3055
2022-04-10	Cambodia	25	135914	0	3055
2022-04-11	Cambodia	33	135947	0	3055
2022-04-12	Cambodia	16	135963	0	3055
2022-04-13	Cambodia	17	135980	0	3055
2022-04-14	Cambodia	18	135998	0	3055
2022-04-15	Cambodia	15	136013	0	3055
2022-04-16	Cambodia	19	136032	0	3055
2022-04-17	Cambodia	12	136044	0	3055
2022-04-18	Cambodia	16	136060	0	3055
2022-04-19	Cambodia	16	136076	0	3055
2022-04-20	Cambodia	14	136090	0	3055
2022-04-21	Cambodia	27	136117	1	3056
2022-04-22	Cambodia	29	136146	0	3056
2022-04-23	Cambodia	26	136172	0	3056
2022-04-24	Cambodia	28	136200	0	3056
2022-04-25	Cambodia	16	136216	0	3056
2022-04-26	Cambodia	12	136228	0	3056
2022-04-27	Cambodia	2	136230	0	3056
2022-04-28	Cambodia	5	136235	0	3056
2022-04-29	Cambodia	11	136246	0	3056
2022-04-30	Cambodia	5	136251	0	3056
2022-05-01	Cambodia	0	136251	0	3056
2022-05-02	Cambodia	1	136252	0	3056
2022-05-03	Cambodia	2	136254	0	3056
2022-05-04	Cambodia	3	136257	0	3056
2022-05-05	Cambodia	1	136258	0	3056
2022-05-06	Cambodia	1	136259	0	3056
2022-05-07	Cambodia	1	136260	0	3056
2022-05-08	Cambodia	2	136262	0	3056
2022-05-09	Cambodia	0	136262	0	3056
2022-05-10	Cambodia	0	136262	0	3056
2022-05-11	Cambodia	0	136262	0	3056
2022-05-12	Cambodia	0	136262	0	3056
2022-05-13	Cambodia	0	136262	0	3056
2022-05-14	Cambodia	0	136262	0	3056
2022-05-15	Cambodia	0	136262	0	3056
2022-05-16	Cambodia	0	136262	0	3056
2022-05-17	Cambodia	0	136262	0	3056
2022-05-18	Cambodia	0	136262	0	3056
2022-05-19	Cambodia	0	136262	0	3056
2022-05-20	Cambodia	0	136262	0	3056
2022-05-21	Cambodia	0	136262	0	3056
2022-05-22	Cambodia	0	136262	0	3056
2022-05-23	Cambodia	0	136262	0	3056
2022-05-24	Cambodia	0	136262	0	3056
2022-05-25	Cambodia	0	136262	0	3056
2022-05-26	Cambodia	0	136262	0	3056
2022-05-27	Cambodia	0	136262	0	3056
2022-05-28	Cambodia	0	136262	0	3056
2022-05-29	Cambodia	0	136262	0	3056
2022-05-30	Cambodia	0	136262	0	3056
2022-05-31	Cambodia	0	136262	0	3056
2022-06-01	Cambodia	0	136262	0	3056
2022-06-02	Cambodia	0	136262	0	3056
2022-06-03	Cambodia	0	136262	0	3056
2022-06-04	Cambodia	0	136262	0	3056
2022-06-05	Cambodia	0	136262	0	3056
2022-06-06	Cambodia	0	136262	0	3056
2022-06-07	Cambodia	0	136262	0	3056
2022-06-08	Cambodia	0	136262	0	3056
2022-06-09	Cambodia	0	136262	0	3056
2022-06-10	Cambodia	0	136262	0	3056
2022-06-11	Cambodia	0	136262	0	3056
2022-06-12	Cambodia	0	136262	0	3056
2022-06-13	Cambodia	0	136262	0	3056
2022-06-14	Cambodia	0	136262	0	3056
2022-06-15	Cambodia	0	136262	0	3056
2022-06-16	Cambodia	0	136262	0	3056
2022-06-17	Cambodia	0	136262	0	3056
2022-06-18	Cambodia	0	136262	0	3056
2022-06-19	Cambodia	0	136262	0	3056
2022-06-20	Cambodia	0	136262	0	3056
2022-06-21	Cambodia	0	136262	0	3056
2022-06-22	Cambodia	0	136262	0	3056
2022-06-23	Cambodia	0	136262	0	3056
2022-06-24	Cambodia	0	136262	0	3056
2022-06-25	Cambodia	0	136262	0	3056
2022-06-26	Cambodia	0	136262	0	3056
2022-06-27	Cambodia	0	136262	0	3056
2022-06-28	Cambodia	0	136262	0	3056
2022-06-29	Cambodia	0	136262	0	3056
2022-06-30	Cambodia	10	136272	0	3056
2022-07-01	Cambodia	7	136279	0	3056
2022-07-02	Cambodia	3	136282	0	3056
2022-07-03	Cambodia	8	136290	0	3056
2022-07-04	Cambodia	6	136296	0	3056
2022-07-05	Cambodia	2	136298	0	3056
2022-07-06	Cambodia	3	136301	0	3056
2022-07-07	Cambodia	7	136308	0	3056
2022-07-08	Cambodia	6	136314	0	3056
2022-07-09	Cambodia	12	136326	0	3056
2022-07-10	Cambodia	17	136343	0	3056
2022-07-11	Cambodia	16	136359	0	3056
2022-07-12	Cambodia	3	136362	0	3056
2022-07-13	Cambodia	12	136374	0	3056
2022-07-14	Cambodia	16	136390	0	3056
2022-07-15	Cambodia	17	136407	0	3056
2022-07-16	Cambodia	14	136421	0	3056
2022-07-17	Cambodia	16	136437	0	3056
2022-07-18	Cambodia	18	136455	0	3056
2022-07-19	Cambodia	22	136477	0	3056
2022-07-20	Cambodia	22	136499	0	3056
2022-07-21	Cambodia	13	136512	0	3056
2022-07-22	Cambodia	20	136532	0	3056
2022-07-23	Cambodia	13	136545	0	3056
2022-07-24	Cambodia	20	136565	0	3056
2022-07-25	Cambodia	23	136588	0	3056
2022-07-26	Cambodia	24	136612	0	3056
2022-07-27	Cambodia	19	136631	0	3056
2022-07-28	Cambodia	20	136651	0	3056
2022-07-29	Cambodia	29	136680	0	3056
2022-07-30	Cambodia	26	136706	0	3056
2022-07-31	Cambodia	47	136753	0	3056
2022-08-01	Cambodia	36	136789	0	3056
2022-08-02	Cambodia	40	136829	0	3056
2022-08-03	Cambodia	39	136868	0	3056
2022-08-04	Cambodia	40	136908	0	3056
2022-08-05	Cambodia	29	136937	0	3056
2022-08-06	Cambodia	22	136959	0	3056
2022-08-07	Cambodia	18	136977	0	3056
2022-08-08	Cambodia	44	137021	0	3056
2022-08-09	Cambodia	35	137056	0	3056
2022-08-10	Cambodia	25	137081	0	3056
2022-08-11	Cambodia	36	137117	0	3056
2022-08-12	Cambodia	21	137138	0	3056
2022-08-13	Cambodia	41	137179	0	3056
2022-08-14	Cambodia	28	137207	0	3056
2022-08-15	Cambodia	29	137236	0	3056
2022-08-16	Cambodia	28	137264	0	3056
2022-08-17	Cambodia	36	137300	0	3056
2022-08-18	Cambodia	26	137326	0	3056
2022-08-19	Cambodia	23	137349	0	3056
2022-08-20	Cambodia	28	137377	0	3056
2022-08-21	Cambodia	17	137394	0	3056
2022-08-22	Cambodia	32	137426	0	3056
2022-08-23	Cambodia	22	137448	0	3056
2022-08-24	Cambodia	28	137476	0	3056
2022-08-25	Cambodia	6	137482	0	3056
2022-08-26	Cambodia	15	137497	0	3056
2022-08-27	Cambodia	22	137519	0	3056
2022-08-28	Cambodia	19	137538	0	3056
2022-08-29	Cambodia	17	137555	0	3056
2022-08-30	Cambodia	26	137581	0	3056
2022-08-31	Cambodia	15	137596	0	3056
2022-09-01	Cambodia	24	137620	0	3056
2022-09-02	Cambodia	9	137629	0	3056
2022-09-03	Cambodia	8	137637	0	3056
2022-09-04	Cambodia	13	137650	0	3056
2022-09-05	Cambodia	11	137661	0	3056
2022-09-06	Cambodia	7	137668	0	3056
2022-09-07	Cambodia	11	137679	0	3056
2022-09-08	Cambodia	8	137687	0	3056
2022-09-09	Cambodia	2	137689	0	3056
2022-09-10	Cambodia	7	137696	0	3056
2022-09-11	Cambodia	9	137705	0	3056
2022-09-12	Cambodia	5	137710	0	3056
2022-09-13	Cambodia	9	137719	0	3056
2022-09-14	Cambodia	16	137735	0	3056
2022-09-15	Cambodia	4	137739	0	3056
2022-09-16	Cambodia	6	137745	0	3056
2022-09-17	Cambodia	7	137752	0	3056
2022-09-18	Cambodia	3	137755	0	3056
2022-09-19	Cambodia	12	137767	0	3056
2022-09-20	Cambodia	4	137771	0	3056
2022-09-21	Cambodia	7	137778	0	3056
2022-09-22	Cambodia	35	137813	0	3056
2022-09-23	Cambodia	11	137824	0	3056
2022-09-24	Cambodia	3	137827	0	3056
2022-09-25	Cambodia	6	137833	0	3056
2022-09-26	Cambodia	7	137840	0	3056
2022-09-27	Cambodia	9	137849	0	3056
2022-09-28	Cambodia	7	137856	0	3056
2022-09-29	Cambodia	5	137861	0	3056
2022-09-30	Cambodia	9	137870	0	3056
2022-10-01	Cambodia	7	137877	0	3056
2022-10-02	Cambodia	4	137881	0	3056
2022-10-03	Cambodia	4	137885	0	3056
2022-10-04	Cambodia	8	137893	0	3056
2022-10-05	Cambodia	4	137897	0	3056
2022-10-06	Cambodia	2	137899	0	3056
2022-10-07	Cambodia	7	137906	0	3056
2022-10-08	Cambodia	6	137912	0	3056
2022-10-09	Cambodia	9	137921	0	3056
2022-10-10	Cambodia	6	137927	0	3056
2022-10-11	Cambodia	9	137936	0	3056
2022-10-12	Cambodia	1	137937	0	3056
2022-10-13	Cambodia	4	137941	0	3056
2022-10-14	Cambodia	11	137952	0	3056
2022-10-15	Cambodia	5	137957	0	3056
2022-10-16	Cambodia	6	137963	0	3056
2022-10-17	Cambodia	2	137965	0	3056
2022-10-18	Cambodia	5	137970	0	3056
2022-10-19	Cambodia	5	137975	0	3056
2022-10-20	Cambodia	1	137976	0	3056
2022-10-21	Cambodia	3	137979	0	3056
2022-10-22	Cambodia	0	137979	0	3056
2022-10-23	Cambodia	0	137979	0	3056
2022-10-24	Cambodia	0	137979	0	3056
2022-10-25	Cambodia	0	137979	0	3056
2022-10-26	Cambodia	0	137979	0	3056
2022-10-27	Cambodia	0	137979	0	3056
2022-10-28	Cambodia	0	137979	0	3056
2022-10-29	Cambodia	2	137981	0	3056
2022-10-30	Cambodia	4	137985	0	3056
2022-10-31	Cambodia	3	137988	0	3056
2022-11-01	Cambodia	3	137991	0	3056
2022-11-02	Cambodia	1	137992	0	3056
2022-11-03	Cambodia	1	137993	0	3056
2022-11-04	Cambodia	2	137995	0	3056
2022-11-05	Cambodia	0	137995	0	3056
2022-11-06	Cambodia	1	137996	0	3056
2022-11-07	Cambodia	0	137996	0	3056
2022-11-08	Cambodia	0	137996	0	3056
2022-11-09	Cambodia	0	137996	0	3056
2022-11-10	Cambodia	0	137996	0	3056
2022-11-11	Cambodia	0	137996	0	3056
2022-11-12	Cambodia	0	137996	0	3056
2022-11-13	Cambodia	0	137996	0	3056
2022-11-14	Cambodia	0	137996	0	3056
2022-11-15	Cambodia	3	137999	0	3056
2022-11-16	Cambodia	4	138003	0	3056
2022-11-17	Cambodia	4	138007	0	3056
2022-11-18	Cambodia	3	138010	0	3056
2022-11-19	Cambodia	9	138019	0	3056
2022-11-20	Cambodia	5	138024	0	3056
2022-11-21	Cambodia	4	138028	0	3056
2022-11-22	Cambodia	4	138032	0	3056
2022-11-23	Cambodia	3	138035	0	3056
2022-11-24	Cambodia	4	138039	0	3056
2022-11-25	Cambodia	7	138046	0	3056
2022-11-26	Cambodia	9	138055	0	3056
2022-11-27	Cambodia	4	138059	0	3056
2022-11-28	Cambodia	4	138063	0	3056
2022-11-29	Cambodia	10	138073	0	3056
2022-11-30	Cambodia	9	138082	0	3056
2022-12-01	Cambodia	17	138099	0	3056
2022-12-02	Cambodia	7	138106	0	3056
2022-12-03	Cambodia	14	138120	0	3056
2022-12-04	Cambodia	11	138131	0	3056
2022-12-05	Cambodia	11	138142	0	3056
2022-12-06	Cambodia	15	138157	0	3056
2022-12-07	Cambodia	19	138176	0	3056
2022-12-08	Cambodia	12	138188	0	3056
2022-12-09	Cambodia	14	138202	0	3056
2022-12-10	Cambodia	0	138202	0	3056
2022-12-11	Cambodia	36	138238	0	3056
2022-12-12	Cambodia	13	138251	0	3056
2022-12-13	Cambodia	25	138276	0	3056
2022-12-14	Cambodia	26	138302	0	3056
2022-12-15	Cambodia	18	138320	0	3056
2022-12-16	Cambodia	27	138347	0	3056
2022-12-17	Cambodia	15	138362	0	3056
2022-12-18	Cambodia	17	138379	0	3056
2022-12-19	Cambodia	8	138387	0	3056
2022-12-20	Cambodia	32	138419	0	3056
2022-12-21	Cambodia	19	138438	0	3056
2022-12-22	Cambodia	19	138457	0	3056
2022-12-23	Cambodia	10	138467	0	3056
2022-12-24	Cambodia	17	138484	0	3056
2022-12-25	Cambodia	11	138495	0	3056
2022-12-26	Cambodia	15	138510	0	3056
2022-12-27	Cambodia	15	138525	0	3056
2022-12-28	Cambodia	10	138535	0	3056
2022-12-29	Cambodia	16	138551	0	3056
2022-12-30	Cambodia	13	138564	0	3056
2022-12-31	Cambodia	14	138578	0	3056
2023-01-01	Cambodia	6	138584	0	3056
2023-01-02	Cambodia	7	138591	0	3056
2023-01-03	Cambodia	4	138595	0	3056
2023-01-04	Cambodia	5	138600	0	3056
2023-01-05	Cambodia	9	138609	0	3056
2023-01-06	Cambodia	6	138615	0	3056
2023-01-07	Cambodia	2	138617	0	3056
2023-01-08	Cambodia	5	138622	0	3056
2023-01-09	Cambodia	6	138628	0	3056
2023-01-10	Cambodia	7	138635	0	3056
2023-01-11	Cambodia	3	138638	0	3056
2023-01-12	Cambodia	4	138642	0	3056
2023-01-13	Cambodia	9	138651	0	3056
2023-01-14	Cambodia	8	138659	0	3056
2023-01-15	Cambodia	0	138659	0	3056
2023-01-16	Cambodia	3	138662	0	3056
2023-01-17	Cambodia	2	138664	0	3056
2023-01-18	Cambodia	1	138665	0	3056
2023-01-19	Cambodia	3	138668	0	3056
2023-01-20	Cambodia	4	138672	0	3056
2023-01-21	Cambodia	1	138673	0	3056
2023-01-22	Cambodia	3	138676	0	3056
2023-01-23	Cambodia	0	138676	0	3056
2023-01-24	Cambodia	1	138677	0	3056
2023-01-25	Cambodia	0	138677	0	3056
2023-01-26	Cambodia	2	138679	0	3056
2023-01-27	Cambodia	2	138681	0	3056
2023-01-28	Cambodia	2	138683	0	3056
2023-01-29	Cambodia	2	138685	0	3056
2023-01-30	Cambodia	4	138689	0	3056
2023-01-31	Cambodia	2	138691	0	3056
2023-02-01	Cambodia	2	138693	0	3056
2023-02-02	Cambodia	0	138693	0	3056
2023-02-03	Cambodia	1	138694	0	3056
2023-02-04	Cambodia	1	138695	0	3056
2023-02-05	Cambodia	2	138697	0	3056
2023-02-06	Cambodia	1	138698	0	3056
2023-02-07	Cambodia	0	138698	0	3056
2023-02-08	Cambodia	0	138698	0	3056
2023-02-09	Cambodia	2	138700	0	3056
2023-02-10	Cambodia	0	138700	0	3056
2023-02-11	Cambodia	3	138703	0	3056
2023-02-12	Cambodia	0	138703	0	3056
2023-02-13	Cambodia	1	138704	0	3056
2023-02-14	Cambodia	1	138705	0	3056
2023-02-15	Cambodia	0	138705	0	3056
2023-02-16	Cambodia	0	138705	0	3056
2023-02-17	Cambodia	0	138705	0	3056
2023-02-18	Cambodia	1	138706	0	3056
2023-02-19	Cambodia	0	138706	0	3056
2023-02-20	Cambodia	2	138708	0	3056
2023-02-21	Cambodia	0	138708	0	3056
2020-01-03	Cameroon	0	0	0	0
2020-01-04	Cameroon	0	0	0	0
2020-01-05	Cameroon	0	0	0	0
2020-01-06	Cameroon	0	0	0	0
2020-01-07	Cameroon	0	0	0	0
2020-01-08	Cameroon	0	0	0	0
2020-01-09	Cameroon	0	0	0	0
2020-01-10	Cameroon	0	0	0	0
2020-01-11	Cameroon	0	0	0	0
2020-01-12	Cameroon	0	0	0	0
2020-01-13	Cameroon	0	0	0	0
2020-01-14	Cameroon	0	0	0	0
2020-01-15	Cameroon	0	0	0	0
2020-01-16	Cameroon	0	0	0	0
2020-01-17	Cameroon	0	0	0	0
2020-01-18	Cameroon	0	0	0	0
2020-01-19	Cameroon	0	0	0	0
2020-01-20	Cameroon	0	0	0	0
2020-01-21	Cameroon	0	0	0	0
2020-01-22	Cameroon	0	0	0	0
2020-01-23	Cameroon	0	0	0	0
2020-01-24	Cameroon	0	0	0	0
2020-01-25	Cameroon	0	0	0	0
2020-01-26	Cameroon	0	0	0	0
2020-01-27	Cameroon	0	0	0	0
2020-01-28	Cameroon	0	0	0	0
2020-01-29	Cameroon	0	0	0	0
2020-01-30	Cameroon	0	0	0	0
2020-01-31	Cameroon	0	0	0	0
2020-02-01	Cameroon	0	0	0	0
2020-02-02	Cameroon	0	0	0	0
2020-02-03	Cameroon	0	0	0	0
2020-02-04	Cameroon	0	0	0	0
2020-02-05	Cameroon	0	0	0	0
2020-02-06	Cameroon	0	0	0	0
2020-02-07	Cameroon	0	0	0	0
2020-02-08	Cameroon	0	0	0	0
2020-02-09	Cameroon	0	0	0	0
2020-02-10	Cameroon	0	0	0	0
2020-02-11	Cameroon	0	0	0	0
2020-02-12	Cameroon	0	0	0	0
2020-02-13	Cameroon	0	0	0	0
2020-02-14	Cameroon	0	0	0	0
2020-02-15	Cameroon	0	0	0	0
2020-02-16	Cameroon	0	0	0	0
2020-02-17	Cameroon	0	0	0	0
2020-02-18	Cameroon	0	0	0	0
2020-02-19	Cameroon	0	0	0	0
2020-02-20	Cameroon	0	0	0	0
2020-02-21	Cameroon	0	0	0	0
2020-02-22	Cameroon	0	0	0	0
2020-02-23	Cameroon	0	0	0	0
2020-02-24	Cameroon	0	0	0	0
2020-02-25	Cameroon	0	0	0	0
2020-02-26	Cameroon	0	0	0	0
2020-02-27	Cameroon	0	0	0	0
2020-02-28	Cameroon	0	0	0	0
2020-02-29	Cameroon	0	0	0	0
2020-03-01	Cameroon	0	0	0	0
2020-03-02	Cameroon	0	0	0	0
2020-03-03	Cameroon	0	0	0	0
2020-03-04	Cameroon	0	0	0	0
2020-03-05	Cameroon	0	0	0	0
2020-03-06	Cameroon	0	0	0	0
2020-03-07	Cameroon	2	2	0	0
2020-03-08	Cameroon	0	2	0	0
2020-03-09	Cameroon	0	2	0	0
2020-03-10	Cameroon	0	2	0	0
2020-03-11	Cameroon	0	2	0	0
2020-03-12	Cameroon	0	2	0	0
2020-03-13	Cameroon	0	2	0	0
2020-03-14	Cameroon	0	2	0	0
2020-03-15	Cameroon	1	3	0	0
2020-03-16	Cameroon	1	4	0	0
2020-03-17	Cameroon	1	5	0	0
2020-03-18	Cameroon	5	10	0	0
2020-03-19	Cameroon	0	10	0	0
2020-03-20	Cameroon	4	14	0	0
2020-03-21	Cameroon	7	21	0	0
2020-03-22	Cameroon	5	26	0	0
2020-03-23	Cameroon	13	39	0	0
2020-03-24	Cameroon	17	56	0	0
2020-03-25	Cameroon	0	56	0	0
2020-03-26	Cameroon	0	56	0	0
2020-03-27	Cameroon	19	75	0	0
2020-03-28	Cameroon	15	90	6	6
2020-03-29	Cameroon	0	90	0	6
2020-03-30	Cameroon	0	90	0	6
2020-03-31	Cameroon	47	137	4	10
2020-04-01	Cameroon	0	137	0	10
2020-04-02	Cameroon	38	175	1	11
2020-04-03	Cameroon	131	306	0	11
2020-04-04	Cameroon	194	500	1	12
2020-04-05	Cameroon	55	555	1	13
2020-04-06	Cameroon	44	599	0	13
2020-04-07	Cameroon	16	615	0	13
2020-04-08	Cameroon	115	730	0	13
2020-04-09	Cameroon	0	730	0	13
2020-04-10	Cameroon	0	730	0	13
2020-04-11	Cameroon	92	822	2	15
2020-04-12	Cameroon	0	822	0	15
2020-04-13	Cameroon	0	822	0	15
2020-04-14	Cameroon	33	855	3	18
2020-04-15	Cameroon	0	855	0	18
2020-04-16	Cameroon	0	855	2	20
2020-04-17	Cameroon	160	1015	4	24
2020-04-18	Cameroon	0	1015	0	24
2020-04-19	Cameroon	1	1016	21	45
2020-04-20	Cameroon	0	1016	0	45
2020-04-21	Cameroon	147	1163	0	45
2020-04-22	Cameroon	0	1163	0	45
2020-04-23	Cameroon	238	1401	0	45
2020-04-24	Cameroon	0	1401	6	51
2020-04-25	Cameroon	2	1403	0	51
2020-04-26	Cameroon	218	1621	7	58
2020-04-27	Cameroon	0	1621	0	58
2020-04-28	Cameroon	0	1621	0	58
2020-04-29	Cameroon	184	1805	1	59
2020-04-30	Cameroon	3	1808	1	60
2020-05-01	Cameroon	261	2069	2	62
2020-05-02	Cameroon	0	2069	0	62
2020-05-03	Cameroon	8	2077	4	66
2020-05-04	Cameroon	0	2077	0	66
2020-05-05	Cameroon	188	2265	44	110
2020-05-06	Cameroon	0	2265	0	110
2020-05-07	Cameroon	0	2265	0	110
2020-05-08	Cameroon	0	2265	0	110
2020-05-09	Cameroon	70	2335	2	112
2020-05-10	Cameroon	0	2335	0	112
2020-05-11	Cameroon	244	2579	4	116
2020-05-12	Cameroon	110	2689	11	127
2020-05-13	Cameroon	111	2800	11	138
2020-05-14	Cameroon	154	2954	3	141
2020-05-15	Cameroon	93	3047	1	142
2020-05-16	Cameroon	0	3047	0	142
2020-05-17	Cameroon	0	3047	0	142
2020-05-18	Cameroon	482	3529	1	143
2020-05-19	Cameroon	0	3529	0	143
2020-05-20	Cameroon	0	3529	0	143
2020-05-21	Cameroon	204	3733	16	159
2020-05-22	Cameroon	555	4288	0	159
2020-05-23	Cameroon	112	4400	3	162
2020-05-24	Cameroon	0	4400	0	162
2020-05-25	Cameroon	490	4890	6	168
2020-05-26	Cameroon	0	4890	12	180
2020-05-27	Cameroon	546	5436	0	180
2020-05-28	Cameroon	0	5436	0	180
2020-05-29	Cameroon	0	5436	0	180
2020-05-30	Cameroon	223	5659	8	188
2020-05-31	Cameroon	245	5904	6	194
2020-06-01	Cameroon	0	5904	0	194
2020-06-02	Cameroon	660	6564	8	202
2020-06-03	Cameroon	188	6752	1	203
2020-06-04	Cameroon	37	6789	3	206
2020-06-05	Cameroon	603	7392	2	208
2020-06-06	Cameroon	0	7392	0	208
2020-06-07	Cameroon	566	7958	7	215
2020-06-08	Cameroon	102	8060	3	218
2020-06-09	Cameroon	252	8312	14	232
2020-06-10	Cameroon	369	8681	20	252
2020-06-11	Cameroon	62	8743	19	271
2020-06-12	Cameroon	0	8743	0	271
2020-06-13	Cameroon	179	8922	5	276
2020-06-14	Cameroon	650	9572	0	276
2020-06-15	Cameroon	291	9863	0	276
2020-06-16	Cameroon	209	10072	0	276
2020-06-17	Cameroon	181	10253	0	276
2020-06-18	Cameroon	174	10427	6	282
2020-06-19	Cameroon	854	11281	18	300
2020-06-20	Cameroon	0	11281	0	300
2020-06-21	Cameroon	461	11742	0	300
2020-06-22	Cameroon	150	11892	1	301
2020-06-23	Cameroon	149	12041	5	306
2020-06-24	Cameroon	229	12270	5	311
2020-06-25	Cameroon	322	12592	0	311
2020-06-26	Cameroon	0	12592	0	311
2020-06-27	Cameroon	0	12592	0	311
2020-06-28	Cameroon	753	13345	14	325
2020-06-29	Cameroon	185	13530	1	326
2020-06-30	Cameroon	0	13530	0	326
2020-07-01	Cameroon	181	13711	0	326
2020-07-02	Cameroon	326	14037	2	328
2020-07-03	Cameroon	0	14037	0	328
2020-07-04	Cameroon	487	14524	12	340
2020-07-05	Cameroon	0	14524	0	340
2020-07-06	Cameroon	0	14524	0	340
2020-07-07	Cameroon	392	14916	17	357
2020-07-08	Cameroon	0	14916	0	357
2020-07-09	Cameroon	0	14916	0	357
2020-07-10	Cameroon	0	14916	0	357
2020-07-11	Cameroon	257	15173	0	357
2020-07-12	Cameroon	0	15173	0	357
2020-07-13	Cameroon	0	15173	0	357
2020-07-14	Cameroon	0	15173	0	357
2020-07-15	Cameroon	884	16057	0	357
2020-07-16	Cameroon	100	16157	14	371
2020-07-17	Cameroon	128	16285	3	374
2020-07-18	Cameroon	129	16414	3	377
2020-07-19	Cameroon	108	16522	3	380
2020-07-20	Cameroon	0	16522	0	380
2020-07-21	Cameroon	0	16522	0	380
2020-07-22	Cameroon	0	16522	0	380
2020-07-23	Cameroon	0	16522	0	380
2020-07-24	Cameroon	186	16708	3	383
2020-07-25	Cameroon	0	16708	0	383
2020-07-26	Cameroon	0	16708	0	383
2020-07-27	Cameroon	402	17110	6	389
2020-07-28	Cameroon	69	17179	0	389
2020-07-29	Cameroon	76	17255	0	389
2020-07-30	Cameroon	0	17255	0	389
2020-07-31	Cameroon	0	17255	0	389
2020-08-01	Cameroon	0	17255	0	389
2020-08-02	Cameroon	0	17255	0	389
2020-08-03	Cameroon	463	17718	0	389
2020-08-04	Cameroon	0	17718	0	389
2020-08-05	Cameroon	0	17718	0	389
2020-08-06	Cameroon	0	17718	0	389
2020-08-07	Cameroon	0	17718	0	389
2020-08-08	Cameroon	384	18102	7	396
2020-08-09	Cameroon	111	18213	0	396
2020-08-10	Cameroon	50	18263	0	396
2020-08-11	Cameroon	0	18263	0	396
2020-08-12	Cameroon	45	18308	3	399
2020-08-13	Cameroon	81	18389	0	399
2020-08-14	Cameroon	80	18469	0	399
2020-08-15	Cameroon	0	18469	0	399
2020-08-16	Cameroon	113	18582	0	399
2020-08-17	Cameroon	17	18599	2	401
2020-08-18	Cameroon	25	18624	3	404
2020-08-19	Cameroon	138	18762	2	406
2020-08-20	Cameroon	0	18762	2	408
2020-08-21	Cameroon	0	18762	0	408
2020-08-22	Cameroon	0	18762	0	408
2020-08-23	Cameroon	0	18762	0	408
2020-08-24	Cameroon	211	18973	0	408
2020-08-25	Cameroon	0	18973	2	410
2020-08-26	Cameroon	0	18973	0	410
2020-08-27	Cameroon	0	18973	0	410
2020-08-28	Cameroon	169	19142	1	411
2020-08-29	Cameroon	0	19142	0	411
2020-08-30	Cameroon	0	19142	0	411
2020-08-31	Cameroon	267	19409	3	414
2020-09-01	Cameroon	51	19460	1	415
2020-09-02	Cameroon	0	19460	0	415
2020-09-03	Cameroon	0	19460	0	415
2020-09-04	Cameroon	144	19604	0	415
2020-09-05	Cameroon	0	19604	0	415
2020-09-06	Cameroon	0	19604	0	415
2020-09-07	Cameroon	244	19848	0	415
2020-09-08	Cameroon	0	19848	0	415
2020-09-09	Cameroon	0	19848	0	415
2020-09-10	Cameroon	0	19848	0	415
2020-09-11	Cameroon	161	20009	0	415
2020-09-12	Cameroon	158	20167	0	415
2020-09-13	Cameroon	61	20228	0	415
2020-09-14	Cameroon	43	20271	0	415
2020-09-15	Cameroon	32	20303	0	415
2020-09-16	Cameroon	0	20303	0	415
2020-09-17	Cameroon	0	20303	1	416
2020-09-18	Cameroon	128	20431	0	416
2020-09-19	Cameroon	0	20431	0	416
2020-09-20	Cameroon	167	20598	0	416
2020-09-21	Cameroon	0	20598	0	416
2020-09-22	Cameroon	92	20690	0	416
2020-09-23	Cameroon	0	20690	0	416
2020-09-24	Cameroon	22	20712	2	418
2020-09-25	Cameroon	23	20735	0	418
2020-09-26	Cameroon	61	20796	0	418
2020-09-27	Cameroon	42	20838	0	418
2020-09-28	Cameroon	37	20875	0	418
2020-09-29	Cameroon	0	20875	0	418
2020-09-30	Cameroon	0	20875	0	418
2020-10-01	Cameroon	49	20924	2	420
2020-10-02	Cameroon	0	20924	0	420
2020-10-03	Cameroon	0	20924	0	420
2020-10-04	Cameroon	213	21137	0	420
2020-10-05	Cameroon	23	21160	0	420
2020-10-06	Cameroon	0	21160	0	420
2020-10-07	Cameroon	0	21160	0	420
2020-10-08	Cameroon	0	21160	0	420
2020-10-09	Cameroon	0	21160	0	420
2020-10-10	Cameroon	0	21160	0	420
2020-10-11	Cameroon	173	21333	3	423
2020-10-12	Cameroon	66	21399	0	423
2020-10-13	Cameroon	42	21441	0	423
2020-10-14	Cameroon	0	21441	0	423
2020-10-15	Cameroon	0	21441	0	423
2020-10-16	Cameroon	0	21441	0	423
2020-10-17	Cameroon	65	21506	1	424
2020-10-18	Cameroon	37	21543	1	425
2020-10-19	Cameroon	27	21570	0	425
2020-10-20	Cameroon	0	21570	0	425
2020-10-21	Cameroon	0	21570	0	425
2020-10-22	Cameroon	223	21793	1	426
2020-10-23	Cameroon	0	21793	0	426
2020-10-24	Cameroon	0	21793	0	426
2020-10-25	Cameroon	0	21793	0	426
2020-10-26	Cameroon	0	21793	0	426
2020-10-27	Cameroon	0	21793	0	426
2020-10-28	Cameroon	0	21793	0	426
2020-10-29	Cameroon	0	21793	0	426
2020-10-30	Cameroon	0	21793	0	426
2020-10-31	Cameroon	0	21793	0	426
2020-11-01	Cameroon	296	22089	3	429
2020-11-02	Cameroon	14	22103	0	429
2020-11-03	Cameroon	0	22103	0	429
2020-11-04	Cameroon	0	22103	0	429
2020-11-05	Cameroon	0	22103	0	429
2020-11-06	Cameroon	205	22308	0	429
2020-11-07	Cameroon	34	22342	0	429
2020-11-08	Cameroon	38	22380	2	431
2020-11-09	Cameroon	41	22421	2	433
2020-11-10	Cameroon	0	22421	0	433
2020-11-11	Cameroon	69	22490	0	433
2020-11-12	Cameroon	58	22548	0	433
2020-11-13	Cameroon	35	22583	0	433
2020-11-14	Cameroon	109	22692	0	433
2020-11-15	Cameroon	158	22850	0	433
2020-11-16	Cameroon	46	22896	0	433
2020-11-17	Cameroon	157	23053	0	433
2020-11-18	Cameroon	0	23053	0	433
2020-11-19	Cameroon	128	23181	2	435
2020-11-20	Cameroon	347	23528	0	435
2020-11-21	Cameroon	197	23725	0	435
2020-11-22	Cameroon	117	23842	0	435
2020-11-23	Cameroon	27	23869	1	436
2020-11-24	Cameroon	46	23915	1	437
2020-11-25	Cameroon	107	24022	0	437
2020-11-26	Cameroon	95	24117	0	437
2020-11-27	Cameroon	0	24117	0	437
2020-11-28	Cameroon	290	24407	0	437
2020-11-29	Cameroon	38	24445	4	441
2020-11-30	Cameroon	42	24487	0	441
2020-12-01	Cameroon	0	24487	0	441
2020-12-02	Cameroon	133	24620	1	442
2020-12-03	Cameroon	132	24752	1	443
2020-12-04	Cameroon	0	24752	0	443
2020-12-05	Cameroon	0	24752	0	443
2020-12-06	Cameroon	0	24752	0	443
2020-12-07	Cameroon	123	24875	0	443
2020-12-08	Cameroon	88	24963	0	443
2020-12-09	Cameroon	180	25143	0	443
2020-12-10	Cameroon	71	25214	0	443
2020-12-11	Cameroon	0	25214	0	443
2020-12-12	Cameroon	0	25214	0	443
2020-12-13	Cameroon	128	25342	4	447
2020-12-14	Cameroon	17	25359	0	447
2020-12-15	Cameroon	113	25472	0	447
2020-12-16	Cameroon	0	25472	0	447
2020-12-17	Cameroon	186	25658	1	448
2020-12-18	Cameroon	66	25724	0	448
2020-12-19	Cameroon	125	25849	0	448
2020-12-20	Cameroon	0	25849	0	448
2020-12-21	Cameroon	0	25849	0	448
2020-12-22	Cameroon	0	25849	0	448
2020-12-23	Cameroon	0	25849	0	448
2020-12-24	Cameroon	428	26277	0	448
2020-12-25	Cameroon	0	26277	0	448
2020-12-26	Cameroon	0	26277	0	448
2020-12-27	Cameroon	0	26277	0	448
2020-12-28	Cameroon	0	26277	0	448
2020-12-29	Cameroon	0	26277	0	448
2020-12-30	Cameroon	0	26277	0	448
2020-12-31	Cameroon	571	26848	0	448
2021-01-01	Cameroon	0	26848	0	448
2021-01-02	Cameroon	0	26848	0	448
2021-01-03	Cameroon	0	26848	0	448
2021-01-04	Cameroon	0	26848	0	448
2021-01-05	Cameroon	0	26848	0	448
2021-01-06	Cameroon	0	26848	0	448
2021-01-07	Cameroon	488	27336	3	451
2021-01-08	Cameroon	0	27336	0	451
2021-01-09	Cameroon	0	27336	0	451
2021-01-10	Cameroon	0	27336	0	451
2021-01-11	Cameroon	0	27336	0	451
2021-01-12	Cameroon	0	27336	0	451
2021-01-13	Cameroon	0	27336	0	451
2021-01-14	Cameroon	0	27336	0	451
2021-01-15	Cameroon	0	27336	0	451
2021-01-16	Cameroon	0	27336	0	451
2021-01-17	Cameroon	674	28010	4	455
2021-01-18	Cameroon	0	28010	0	455
2021-01-19	Cameroon	0	28010	0	455
2021-01-20	Cameroon	0	28010	0	455
2021-01-21	Cameroon	0	28010	0	455
2021-01-22	Cameroon	0	28010	0	455
2021-01-23	Cameroon	0	28010	0	455
2021-01-24	Cameroon	1607	29617	7	462
2021-01-25	Cameroon	0	29617	0	462
2021-01-26	Cameroon	0	29617	0	462
2021-01-27	Cameroon	0	29617	0	462
2021-01-28	Cameroon	696	30313	12	474
2021-01-29	Cameroon	0	30313	0	474
2021-01-30	Cameroon	0	30313	0	474
2021-01-31	Cameroon	0	30313	0	474
2021-02-01	Cameroon	0	30313	0	474
2021-02-02	Cameroon	0	30313	0	474
2021-02-03	Cameroon	0	30313	0	474
2021-02-04	Cameroon	0	30313	0	474
2021-02-05	Cameroon	0	30313	0	474
2021-02-06	Cameroon	1081	31394	0	474
2021-02-07	Cameroon	0	31394	0	474
2021-02-08	Cameroon	0	31394	0	474
2021-02-09	Cameroon	0	31394	0	474
2021-02-10	Cameroon	0	31394	0	474
2021-02-11	Cameroon	0	31394	0	474
2021-02-12	Cameroon	1287	32681	26	500
2021-02-13	Cameroon	0	32681	0	500
2021-02-14	Cameroon	0	32681	0	500
2021-02-15	Cameroon	0	32681	0	500
2021-02-16	Cameroon	0	32681	0	500
2021-02-17	Cameroon	0	32681	0	500
2021-02-18	Cameroon	0	32681	0	500
2021-02-19	Cameroon	1068	33749	23	523
2021-02-20	Cameroon	0	33749	0	523
2021-02-21	Cameroon	0	33749	0	523
2021-02-22	Cameroon	0	33749	0	523
2021-02-23	Cameroon	0	33749	0	523
2021-02-24	Cameroon	0	33749	0	523
2021-02-25	Cameroon	1965	35714	28	551
2021-02-26	Cameroon	0	35714	0	551
2021-02-27	Cameroon	0	35714	0	551
2021-02-28	Cameroon	0	35714	0	551
2021-03-01	Cameroon	0	35714	0	551
2021-03-02	Cameroon	0	35714	0	551
2021-03-03	Cameroon	0	35714	0	551
2021-03-04	Cameroon	3274	38988	37	588
2021-03-05	Cameroon	0	38988	0	588
2021-03-06	Cameroon	0	38988	0	588
2021-03-07	Cameroon	0	38988	0	588
2021-03-08	Cameroon	0	38988	0	588
2021-03-09	Cameroon	0	38988	0	588
2021-03-10	Cameroon	0	38988	0	588
2021-03-11	Cameroon	0	38988	0	588
2021-03-12	Cameroon	0	38988	0	588
2021-03-13	Cameroon	0	38988	0	588
2021-03-14	Cameroon	0	38988	0	588
2021-03-15	Cameroon	0	38988	0	588
2021-03-16	Cameroon	0	38988	0	588
2021-03-17	Cameroon	0	38988	0	588
2021-03-18	Cameroon	8681	47669	133	721
2021-03-19	Cameroon	0	47669	0	721
2021-03-20	Cameroon	0	47669	0	721
2021-03-21	Cameroon	0	47669	0	721
2021-03-22	Cameroon	0	47669	0	721
2021-03-23	Cameroon	0	47669	0	721
2021-03-24	Cameroon	0	47669	0	721
2021-03-25	Cameroon	6251	53920	58	779
2021-03-26	Cameroon	0	53920	0	779
2021-03-27	Cameroon	0	53920	0	779
2021-03-28	Cameroon	0	53920	0	779
2021-03-29	Cameroon	0	53920	0	779
2021-03-30	Cameroon	0	53920	0	779
2021-03-31	Cameroon	0	53920	0	779
2021-04-01	Cameroon	3417	57337	72	851
2021-04-02	Cameroon	0	57337	0	851
2021-04-03	Cameroon	0	57337	0	851
2021-04-04	Cameroon	0	57337	0	851
2021-04-05	Cameroon	0	57337	0	851
2021-04-06	Cameroon	0	57337	0	851
2021-04-07	Cameroon	0	57337	0	851
2021-04-08	Cameroon	4394	61731	68	919
2021-04-09	Cameroon	0	61731	0	919
2021-04-10	Cameroon	0	61731	0	919
2021-04-11	Cameroon	0	61731	0	919
2021-04-12	Cameroon	0	61731	0	919
2021-04-13	Cameroon	0	61731	0	919
2021-04-14	Cameroon	0	61731	0	919
2021-04-15	Cameroon	4267	65998	72	991
2021-04-16	Cameroon	0	65998	0	991
2021-04-17	Cameroon	0	65998	0	991
2021-04-18	Cameroon	0	65998	0	991
2021-04-19	Cameroon	0	65998	0	991
2021-04-20	Cameroon	0	65998	0	991
2021-04-21	Cameroon	0	65998	0	991
2021-04-22	Cameroon	4609	70607	73	1064
2021-04-23	Cameroon	0	70607	0	1064
2021-04-24	Cameroon	0	70607	0	1064
2021-04-25	Cameroon	0	70607	0	1064
2021-04-26	Cameroon	0	70607	0	1064
2021-04-27	Cameroon	0	70607	0	1064
2021-04-28	Cameroon	0	70607	0	1064
2021-04-29	Cameroon	4126	74733	80	1144
2021-04-30	Cameroon	0	74733	0	1144
2021-05-01	Cameroon	0	74733	0	1144
2021-05-02	Cameroon	0	74733	0	1144
2021-05-03	Cameroon	0	74733	0	1144
2021-05-04	Cameroon	0	74733	0	1144
2021-05-05	Cameroon	0	74733	0	1144
2021-05-06	Cameroon	0	74733	0	1144
2021-05-07	Cameroon	213	74946	8	1152
2021-05-08	Cameroon	0	74946	0	1152
2021-05-09	Cameroon	0	74946	0	1152
2021-05-10	Cameroon	0	74946	0	1152
2021-05-11	Cameroon	0	74946	0	1152
2021-05-12	Cameroon	0	74946	0	1152
2021-05-13	Cameroon	1810	76756	78	1230
2021-05-14	Cameroon	0	76756	0	1230
2021-05-15	Cameroon	0	76756	0	1230
2021-05-16	Cameroon	0	76756	0	1230
2021-05-17	Cameroon	0	76756	0	1230
2021-05-18	Cameroon	0	76756	0	1230
2021-05-19	Cameroon	0	76756	0	1230
2021-05-20	Cameroon	1226	77982	40	1270
2021-05-21	Cameroon	0	77982	0	1270
2021-05-22	Cameroon	0	77982	0	1270
2021-05-23	Cameroon	0	77982	0	1270
2021-05-24	Cameroon	0	77982	0	1270
2021-05-25	Cameroon	0	77982	0	1270
2021-05-26	Cameroon	0	77982	0	1270
2021-05-27	Cameroon	0	77982	0	1270
2021-05-28	Cameroon	0	77982	0	1270
2021-05-29	Cameroon	0	77982	0	1270
2021-05-30	Cameroon	947	78929	5	1275
2021-05-31	Cameroon	0	78929	0	1275
2021-06-01	Cameroon	0	78929	0	1275
2021-06-02	Cameroon	0	78929	0	1275
2021-06-03	Cameroon	975	79904	27	1302
2021-06-04	Cameroon	0	79904	0	1302
2021-06-05	Cameroon	0	79904	0	1302
2021-06-06	Cameroon	0	79904	0	1302
2021-06-07	Cameroon	0	79904	0	1302
2021-06-08	Cameroon	0	79904	0	1302
2021-06-09	Cameroon	0	79904	0	1302
2021-06-10	Cameroon	186	80090	8	1310
2021-06-11	Cameroon	0	80090	0	1310
2021-06-12	Cameroon	0	80090	0	1310
2021-06-13	Cameroon	0	80090	0	1310
2021-06-14	Cameroon	0	80090	0	1310
2021-06-15	Cameroon	0	80090	0	1310
2021-06-16	Cameroon	0	80090	0	1310
2021-06-17	Cameroon	397	80487	10	1320
2021-06-18	Cameroon	0	80487	0	1320
2021-06-19	Cameroon	0	80487	0	1320
2021-06-20	Cameroon	0	80487	0	1320
2021-06-21	Cameroon	0	80487	0	1320
2021-06-22	Cameroon	0	80487	0	1320
2021-06-23	Cameroon	0	80487	0	1320
2021-06-24	Cameroon	371	80858	4	1324
2021-06-25	Cameroon	0	80858	0	1324
2021-06-26	Cameroon	0	80858	0	1324
2021-06-27	Cameroon	0	80858	0	1324
2021-06-28	Cameroon	0	80858	0	1324
2021-06-29	Cameroon	0	80858	0	1324
2021-06-30	Cameroon	0	80858	0	1324
2021-07-01	Cameroon	0	80858	0	1324
2021-07-02	Cameroon	0	80858	0	1324
2021-07-03	Cameroon	0	80858	0	1324
2021-07-04	Cameroon	0	80858	0	1324
2021-07-05	Cameroon	0	80858	0	1324
2021-07-06	Cameroon	0	80858	0	1324
2021-07-07	Cameroon	0	80858	0	1324
2021-07-08	Cameroon	609	81467	6	1330
2021-07-09	Cameroon	0	81467	0	1330
2021-07-10	Cameroon	0	81467	0	1330
2021-07-11	Cameroon	0	81467	0	1330
2021-07-12	Cameroon	0	81467	0	1330
2021-07-13	Cameroon	0	81467	0	1330
2021-07-14	Cameroon	0	81467	0	1330
2021-07-15	Cameroon	404	81871	2	1332
2021-07-16	Cameroon	0	81871	0	1332
2021-07-17	Cameroon	0	81871	0	1332
2021-07-18	Cameroon	0	81871	0	1332
2021-07-19	Cameroon	0	81871	0	1332
2021-07-20	Cameroon	0	81871	0	1332
2021-07-21	Cameroon	0	81871	0	1332
2021-07-22	Cameroon	193	82064	2	1334
2021-07-23	Cameroon	0	82064	0	1334
2021-07-24	Cameroon	0	82064	0	1334
2021-07-25	Cameroon	0	82064	0	1334
2021-07-26	Cameroon	0	82064	0	1334
2021-07-27	Cameroon	0	82064	0	1334
2021-07-28	Cameroon	0	82064	0	1334
2021-07-29	Cameroon	0	82064	0	1334
2021-07-30	Cameroon	0	82064	0	1334
2021-07-31	Cameroon	0	82064	0	1334
2021-08-01	Cameroon	0	82064	0	1334
2021-08-02	Cameroon	0	82064	0	1334
2021-08-03	Cameroon	0	82064	0	1334
2021-08-04	Cameroon	0	82064	0	1334
2021-08-05	Cameroon	390	82454	4	1338
2021-08-06	Cameroon	0	82454	0	1338
2021-08-07	Cameroon	0	82454	0	1338
2021-08-08	Cameroon	0	82454	0	1338
2021-08-09	Cameroon	0	82454	0	1338
2021-08-10	Cameroon	0	82454	0	1338
2021-08-11	Cameroon	0	82454	0	1338
2021-08-12	Cameroon	359	82813	4	1342
2021-08-13	Cameroon	0	82813	0	1342
2021-08-14	Cameroon	0	82813	0	1342
2021-08-15	Cameroon	0	82813	0	1342
2021-08-16	Cameroon	0	82813	0	1342
2021-08-17	Cameroon	0	82813	0	1342
2021-08-18	Cameroon	0	82813	0	1342
2021-08-19	Cameroon	612	83425	8	1350
2021-08-20	Cameroon	0	83425	0	1350
2021-08-21	Cameroon	0	83425	0	1350
2021-08-22	Cameroon	0	83425	0	1350
2021-08-23	Cameroon	0	83425	0	1350
2021-08-24	Cameroon	0	83425	0	1350
2021-08-25	Cameroon	0	83425	0	1350
2021-08-26	Cameroon	785	84210	7	1357
2021-08-27	Cameroon	0	84210	0	1357
2021-08-28	Cameroon	0	84210	0	1357
2021-08-29	Cameroon	0	84210	0	1357
2021-08-30	Cameroon	0	84210	0	1357
2021-08-31	Cameroon	0	84210	0	1357
2021-09-01	Cameroon	0	84210	0	1357
2021-09-02	Cameroon	710	84920	7	1364
2021-09-03	Cameroon	0	84920	0	1364
2021-09-04	Cameroon	0	84920	0	1364
2021-09-05	Cameroon	0	84920	0	1364
2021-09-06	Cameroon	0	84920	0	1364
2021-09-07	Cameroon	0	84920	0	1364
2021-09-08	Cameroon	0	84920	0	1364
2021-09-09	Cameroon	494	85414	4	1368
2021-09-10	Cameroon	0	85414	0	1368
2021-09-11	Cameroon	0	85414	0	1368
2021-09-12	Cameroon	0	85414	0	1368
2021-09-13	Cameroon	0	85414	0	1368
2021-09-14	Cameroon	0	85414	0	1368
2021-09-15	Cameroon	0	85414	0	1368
2021-09-16	Cameroon	2769	88183	43	1411
2021-09-17	Cameroon	0	88183	0	1411
2021-09-18	Cameroon	0	88183	0	1411
2021-09-19	Cameroon	0	88183	0	1411
2021-09-20	Cameroon	0	88183	0	1411
2021-09-21	Cameroon	0	88183	0	1411
2021-09-22	Cameroon	0	88183	0	1411
2021-09-23	Cameroon	4120	92303	48	1459
2021-09-24	Cameroon	0	92303	0	1459
2021-09-25	Cameroon	0	92303	0	1459
2021-09-26	Cameroon	0	92303	0	1459
2021-09-27	Cameroon	0	92303	0	1459
2021-09-28	Cameroon	0	92303	0	1459
2021-09-29	Cameroon	0	92303	0	1459
2021-09-30	Cameroon	3096	95399	58	1517
2021-10-01	Cameroon	0	95399	0	1517
2021-10-02	Cameroon	0	95399	0	1517
2021-10-03	Cameroon	0	95399	0	1517
2021-10-04	Cameroon	0	95399	0	1517
2021-10-05	Cameroon	0	95399	0	1517
2021-10-06	Cameroon	0	95399	0	1517
2021-10-07	Cameroon	3003	98402	33	1550
2021-10-08	Cameroon	0	98402	0	1550
2021-10-09	Cameroon	0	98402	0	1550
2021-10-10	Cameroon	0	98402	0	1550
2021-10-11	Cameroon	0	98402	0	1550
2021-10-12	Cameroon	0	98402	0	1550
2021-10-13	Cameroon	0	98402	0	1550
2021-10-14	Cameroon	1887	100289	50	1600
2021-10-15	Cameroon	0	100289	0	1600
2021-10-16	Cameroon	0	100289	0	1600
2021-10-17	Cameroon	0	100289	0	1600
2021-10-18	Cameroon	0	100289	0	1600
2021-10-19	Cameroon	0	100289	0	1600
2021-10-20	Cameroon	0	100289	0	1600
2021-10-21	Cameroon	2210	102499	86	1686
2021-10-22	Cameroon	0	102499	0	1686
2021-10-23	Cameroon	0	102499	0	1686
2021-10-24	Cameroon	0	102499	0	1686
2021-10-25	Cameroon	0	102499	0	1686
2021-10-26	Cameroon	0	102499	0	1686
2021-10-27	Cameroon	0	102499	0	1686
2021-10-28	Cameroon	1849	104348	45	1731
2021-10-29	Cameroon	0	104348	0	1731
2021-10-30	Cameroon	0	104348	0	1731
2021-10-31	Cameroon	0	104348	0	1731
2021-11-01	Cameroon	0	104348	0	1731
2021-11-02	Cameroon	0	104348	0	1731
2021-11-03	Cameroon	0	104348	0	1731
2021-11-04	Cameroon	1371	105719	27	1758
2021-11-05	Cameroon	0	105719	0	1758
2021-11-06	Cameroon	0	105719	0	1758
2021-11-07	Cameroon	0	105719	0	1758
2021-11-08	Cameroon	0	105719	0	1758
2021-11-09	Cameroon	0	105719	0	1758
2021-11-10	Cameroon	0	105719	0	1758
2021-11-11	Cameroon	471	106190	12	1770
2021-11-12	Cameroon	0	106190	0	1770
2021-11-13	Cameroon	0	106190	0	1770
2021-11-14	Cameroon	0	106190	0	1770
2021-11-15	Cameroon	0	106190	0	1770
2021-11-16	Cameroon	0	106190	0	1770
2021-11-17	Cameroon	0	106190	0	1770
2021-11-18	Cameroon	604	106794	21	1791
2021-11-19	Cameroon	0	106794	0	1791
2021-11-20	Cameroon	0	106794	0	1791
2021-11-21	Cameroon	0	106794	0	1791
2021-11-22	Cameroon	0	106794	0	1791
2021-11-23	Cameroon	0	106794	0	1791
2021-11-24	Cameroon	0	106794	0	1791
2021-11-25	Cameroon	354	107148	13	1804
2021-11-26	Cameroon	0	107148	0	1804
2021-11-27	Cameroon	0	107148	0	1804
2021-11-28	Cameroon	0	107148	0	1804
2021-11-29	Cameroon	0	107148	0	1804
2021-11-30	Cameroon	0	107148	0	1804
2021-12-01	Cameroon	0	107148	0	1804
2021-12-02	Cameroon	401	107549	19	1823
2021-12-03	Cameroon	0	107549	0	1823
2021-12-04	Cameroon	0	107549	0	1823
2021-12-05	Cameroon	0	107549	0	1823
2021-12-06	Cameroon	0	107549	0	1823
2021-12-07	Cameroon	0	107549	0	1823
2021-12-08	Cameroon	0	107549	0	1823
2021-12-09	Cameroon	113	107662	13	1836
2021-12-10	Cameroon	0	107662	0	1836
2021-12-11	Cameroon	0	107662	0	1836
2021-12-12	Cameroon	0	107662	0	1836
2021-12-13	Cameroon	0	107662	0	1836
2021-12-14	Cameroon	0	107662	0	1836
2021-12-15	Cameroon	0	107662	0	1836
2021-12-16	Cameroon	364	108026	5	1841
2021-12-17	Cameroon	0	108026	0	1841
2021-12-18	Cameroon	0	108026	0	1841
2021-12-19	Cameroon	0	108026	0	1841
2021-12-20	Cameroon	0	108026	0	1841
2021-12-21	Cameroon	0	108026	0	1841
2021-12-22	Cameroon	0	108026	0	1841
2021-12-23	Cameroon	650	108676	10	1851
2021-12-24	Cameroon	0	108676	0	1851
2021-12-25	Cameroon	0	108676	0	1851
2021-12-26	Cameroon	0	108676	0	1851
2021-12-27	Cameroon	0	108676	0	1851
2021-12-28	Cameroon	0	108676	0	1851
2021-12-29	Cameroon	0	108676	0	1851
2021-12-30	Cameroon	990	109666	2	1853
2021-12-31	Cameroon	0	109666	0	1853
2022-01-01	Cameroon	0	109666	0	1853
2022-01-02	Cameroon	0	109666	0	1853
2022-01-03	Cameroon	0	109666	0	1853
2022-01-04	Cameroon	0	109666	0	1853
2022-01-05	Cameroon	0	109666	0	1853
2022-01-06	Cameroon	1766	111432	4	1857
2022-01-07	Cameroon	0	111432	0	1857
2022-01-08	Cameroon	0	111432	0	1857
2022-01-09	Cameroon	0	111432	0	1857
2022-01-10	Cameroon	0	111432	0	1857
2022-01-11	Cameroon	0	111432	0	1857
2022-01-12	Cameroon	0	111432	0	1857
2022-01-13	Cameroon	2681	114113	10	1867
2022-01-14	Cameroon	0	114113	0	1867
2022-01-15	Cameroon	0	114113	0	1867
2022-01-16	Cameroon	0	114113	0	1867
2022-01-17	Cameroon	0	114113	0	1867
2022-01-18	Cameroon	0	114113	0	1867
2022-01-19	Cameroon	0	114113	0	1867
2022-01-20	Cameroon	2605	116718	13	1880
2022-01-21	Cameroon	0	116718	0	1880
2022-01-22	Cameroon	0	116718	0	1880
2022-01-23	Cameroon	0	116718	0	1880
2022-01-24	Cameroon	0	116718	0	1880
2022-01-25	Cameroon	0	116718	0	1880
2022-01-26	Cameroon	0	116718	0	1880
2022-01-27	Cameroon	958	117676	27	1907
2022-01-28	Cameroon	0	117676	0	1907
2022-01-29	Cameroon	0	117676	0	1907
2022-01-30	Cameroon	0	117676	0	1907
2022-01-31	Cameroon	0	117676	0	1907
2022-02-01	Cameroon	0	117676	0	1907
2022-02-02	Cameroon	0	117676	0	1907
2022-02-03	Cameroon	999	118675	8	1915
2022-02-04	Cameroon	0	118675	0	1915
2022-02-05	Cameroon	0	118675	0	1915
2022-02-06	Cameroon	0	118675	0	1915
2022-02-07	Cameroon	0	118675	0	1915
2022-02-08	Cameroon	0	118675	0	1915
2022-02-09	Cameroon	0	118675	0	1915
2022-02-10	Cameroon	258	118933	3	1918
2022-02-11	Cameroon	0	118933	0	1918
2022-02-12	Cameroon	0	118933	0	1918
2022-02-13	Cameroon	0	118933	0	1918
2022-02-14	Cameroon	0	118933	0	1918
2022-02-15	Cameroon	0	118933	0	1918
2022-02-16	Cameroon	0	118933	0	1918
2022-02-17	Cameroon	174	119107	2	1920
2022-02-18	Cameroon	0	119107	0	1920
2022-02-19	Cameroon	0	119107	0	1920
2022-02-20	Cameroon	0	119107	0	1920
2022-02-21	Cameroon	0	119107	0	1920
2022-02-22	Cameroon	0	119107	0	1920
2022-02-23	Cameroon	0	119107	0	1920
2022-02-24	Cameroon	133	119240	3	1923
2022-02-25	Cameroon	0	119240	0	1923
2022-02-26	Cameroon	0	119240	0	1923
2022-02-27	Cameroon	0	119240	0	1923
2022-02-28	Cameroon	0	119240	0	1923
2022-03-01	Cameroon	0	119240	0	1923
2022-03-02	Cameroon	0	119240	0	1923
2022-03-03	Cameroon	82	119322	3	1926
2022-03-04	Cameroon	0	119322	0	1926
2022-03-05	Cameroon	0	119322	0	1926
2022-03-06	Cameroon	0	119322	0	1926
2022-03-07	Cameroon	0	119322	0	1926
2022-03-08	Cameroon	0	119322	0	1926
2022-03-09	Cameroon	0	119322	0	1926
2022-03-10	Cameroon	92	119414	0	1926
2022-03-11	Cameroon	0	119414	0	1926
2022-03-12	Cameroon	0	119414	0	1926
2022-03-13	Cameroon	0	119414	0	1926
2022-03-14	Cameroon	0	119414	0	1926
2022-03-15	Cameroon	0	119414	0	1926
2022-03-16	Cameroon	0	119414	0	1926
2022-03-17	Cameroon	130	119544	1	1927
2022-03-18	Cameroon	0	119544	0	1927
2022-03-19	Cameroon	0	119544	0	1927
2022-03-20	Cameroon	0	119544	0	1927
2022-03-21	Cameroon	0	119544	0	1927
2022-03-22	Cameroon	0	119544	0	1927
2022-03-23	Cameroon	0	119544	0	1927
2022-03-24	Cameroon	93	119637	0	1927
2022-03-25	Cameroon	0	119637	0	1927
2022-03-26	Cameroon	0	119637	0	1927
2022-03-27	Cameroon	0	119637	0	1927
2022-03-28	Cameroon	0	119637	0	1927
2022-03-29	Cameroon	0	119637	0	1927
2022-03-30	Cameroon	0	119637	0	1927
2022-03-31	Cameroon	88	119725	0	1927
2022-04-01	Cameroon	0	119725	0	1927
2022-04-02	Cameroon	0	119725	0	1927
2022-04-03	Cameroon	0	119725	0	1927
2022-04-04	Cameroon	0	119725	0	1927
2022-04-05	Cameroon	0	119725	0	1927
2022-04-06	Cameroon	0	119725	0	1927
2022-04-07	Cameroon	55	119780	0	1927
2022-04-08	Cameroon	0	119780	0	1927
2022-04-09	Cameroon	0	119780	0	1927
2022-04-10	Cameroon	0	119780	0	1927
2022-04-11	Cameroon	0	119780	0	1927
2022-04-12	Cameroon	0	119780	0	1927
2022-04-13	Cameroon	0	119780	0	1927
2022-04-14	Cameroon	33	119813	0	1927
2022-04-15	Cameroon	0	119813	0	1927
2022-04-16	Cameroon	0	119813	0	1927
2022-04-17	Cameroon	0	119813	0	1927
2022-04-18	Cameroon	0	119813	0	1927
2022-04-19	Cameroon	0	119813	0	1927
2022-04-20	Cameroon	0	119813	0	1927
2022-04-21	Cameroon	37	119850	0	1927
2022-04-22	Cameroon	0	119850	0	1927
2022-04-23	Cameroon	0	119850	0	1927
2022-04-24	Cameroon	0	119850	0	1927
2022-04-25	Cameroon	0	119850	0	1927
2022-04-26	Cameroon	0	119850	0	1927
2022-04-27	Cameroon	0	119850	0	1927
2022-04-28	Cameroon	40	119890	2	1929
2022-04-29	Cameroon	0	119890	0	1929
2022-04-30	Cameroon	0	119890	0	1929
2022-05-01	Cameroon	0	119890	0	1929
2022-05-02	Cameroon	0	119890	0	1929
2022-05-03	Cameroon	0	119890	0	1929
2022-05-04	Cameroon	0	119890	0	1929
2022-05-05	Cameroon	34	119924	1	1930
2022-05-06	Cameroon	0	119924	0	1930
2022-05-07	Cameroon	0	119924	0	1930
2022-05-08	Cameroon	0	119924	0	1930
2022-05-09	Cameroon	0	119924	0	1930
2022-05-10	Cameroon	0	119924	0	1930
2022-05-11	Cameroon	0	119924	0	1930
2022-05-12	Cameroon	23	119947	0	1930
2022-05-13	Cameroon	0	119947	0	1930
2022-05-14	Cameroon	0	119947	0	1930
2022-05-15	Cameroon	0	119947	0	1930
2022-05-16	Cameroon	0	119947	0	1930
2022-05-17	Cameroon	0	119947	0	1930
2022-05-18	Cameroon	0	119947	0	1930
2022-05-19	Cameroon	26	119973	0	1930
2022-05-20	Cameroon	0	119973	0	1930
2022-05-21	Cameroon	0	119973	0	1930
2022-05-22	Cameroon	0	119973	0	1930
2022-05-23	Cameroon	0	119973	0	1930
2022-05-24	Cameroon	0	119973	0	1930
2022-05-25	Cameroon	0	119973	0	1930
2022-05-26	Cameroon	29	120002	0	1930
2022-05-27	Cameroon	0	120002	0	1930
2022-05-28	Cameroon	0	120002	0	1930
2022-05-29	Cameroon	0	120002	0	1930
2022-05-30	Cameroon	0	120002	0	1930
2022-05-31	Cameroon	0	120002	0	1930
2022-06-01	Cameroon	0	120002	0	1930
2022-06-02	Cameroon	26	120028	1	1931
2022-06-03	Cameroon	0	120028	0	1931
2022-06-04	Cameroon	0	120028	0	1931
2022-06-05	Cameroon	0	120028	0	1931
2022-06-06	Cameroon	0	120028	0	1931
2022-06-07	Cameroon	0	120028	0	1931
2022-06-08	Cameroon	0	120028	0	1931
2022-06-09	Cameroon	40	120068	0	1931
2022-06-10	Cameroon	0	120068	0	1931
2022-06-11	Cameroon	0	120068	0	1931
2022-06-12	Cameroon	0	120068	0	1931
2022-06-13	Cameroon	0	120068	0	1931
2022-06-14	Cameroon	0	120068	0	1931
2022-06-15	Cameroon	0	120068	0	1931
2022-06-16	Cameroon	53	120121	0	1931
2022-06-17	Cameroon	0	120121	0	1931
2022-06-18	Cameroon	0	120121	0	1931
2022-06-19	Cameroon	0	120121	0	1931
2022-06-20	Cameroon	0	120121	0	1931
2022-06-21	Cameroon	0	120121	0	1931
2022-06-22	Cameroon	0	120121	0	1931
2022-06-23	Cameroon	33	120154	0	1931
2022-06-24	Cameroon	0	120154	0	1931
2022-06-25	Cameroon	0	120154	0	1931
2022-06-26	Cameroon	0	120154	0	1931
2022-06-27	Cameroon	0	120154	0	1931
2022-06-28	Cameroon	0	120154	0	1931
2022-06-29	Cameroon	0	120154	0	1931
2022-06-30	Cameroon	43	120197	0	1931
2022-07-01	Cameroon	0	120197	0	1931
2022-07-02	Cameroon	0	120197	0	1931
2022-07-03	Cameroon	0	120197	0	1931
2022-07-04	Cameroon	0	120197	0	1931
2022-07-05	Cameroon	0	120197	0	1931
2022-07-06	Cameroon	0	120197	0	1931
2022-07-07	Cameroon	18	120215	0	1931
2022-07-08	Cameroon	0	120215	0	1931
2022-07-09	Cameroon	0	120215	0	1931
2022-07-10	Cameroon	0	120215	0	1931
2022-07-11	Cameroon	0	120215	0	1931
2022-07-12	Cameroon	0	120215	0	1931
2022-07-13	Cameroon	0	120215	0	1931
2022-07-14	Cameroon	52	120267	0	1931
2022-07-15	Cameroon	0	120267	0	1931
2022-07-16	Cameroon	0	120267	0	1931
2022-07-17	Cameroon	0	120267	0	1931
2022-07-18	Cameroon	0	120267	0	1931
2022-07-19	Cameroon	0	120267	0	1931
2022-07-20	Cameroon	0	120267	0	1931
2022-07-21	Cameroon	95	120362	1	1932
2022-07-22	Cameroon	0	120362	0	1932
2022-07-23	Cameroon	0	120362	0	1932
2022-07-24	Cameroon	0	120362	0	1932
2022-07-25	Cameroon	0	120362	0	1932
2022-07-26	Cameroon	0	120362	0	1932
2022-07-27	Cameroon	0	120362	0	1932
2022-07-28	Cameroon	162	120524	1	1933
2022-07-29	Cameroon	0	120524	0	1933
2022-07-30	Cameroon	0	120524	0	1933
2022-07-31	Cameroon	0	120524	0	1933
2022-08-01	Cameroon	0	120524	0	1933
2022-08-02	Cameroon	0	120524	0	1933
2022-08-03	Cameroon	0	120524	0	1933
2022-08-04	Cameroon	443	120967	0	1933
2022-08-05	Cameroon	0	120967	0	1933
2022-08-06	Cameroon	0	120967	0	1933
2022-08-07	Cameroon	0	120967	0	1933
2022-08-08	Cameroon	0	120967	0	1933
2022-08-09	Cameroon	0	120967	0	1933
2022-08-10	Cameroon	0	120967	0	1933
2022-08-11	Cameroon	685	121652	2	1935
2022-08-12	Cameroon	0	121652	0	1935
2022-08-13	Cameroon	0	121652	0	1935
2022-08-14	Cameroon	0	121652	0	1935
2022-08-15	Cameroon	0	121652	0	1935
2022-08-16	Cameroon	0	121652	0	1935
2022-08-17	Cameroon	0	121652	0	1935
2022-08-18	Cameroon	0	121652	0	1935
2022-08-19	Cameroon	0	121652	0	1935
2022-08-20	Cameroon	0	121652	0	1935
2022-08-21	Cameroon	0	121652	0	1935
2022-08-22	Cameroon	0	121652	0	1935
2022-08-23	Cameroon	0	121652	0	1935
2022-08-24	Cameroon	0	121652	0	1935
2022-08-25	Cameroon	1337	122989	14	1949
2022-08-26	Cameroon	0	122989	0	1949
2022-08-27	Cameroon	0	122989	0	1949
2022-08-28	Cameroon	0	122989	0	1949
2022-08-29	Cameroon	0	122989	0	1949
2022-08-30	Cameroon	0	122989	0	1949
2022-08-31	Cameroon	0	122989	0	1949
2022-09-01	Cameroon	319	123308	3	1952
2022-09-02	Cameroon	0	123308	0	1952
2022-09-03	Cameroon	0	123308	0	1952
2022-09-04	Cameroon	0	123308	0	1952
2022-09-05	Cameroon	0	123308	0	1952
2022-09-06	Cameroon	0	123308	0	1952
2022-09-07	Cameroon	0	123308	0	1952
2022-09-08	Cameroon	172	123480	5	1957
2022-09-09	Cameroon	0	123480	0	1957
2022-09-10	Cameroon	0	123480	0	1957
2022-09-11	Cameroon	0	123480	0	1957
2022-09-12	Cameroon	0	123480	0	1957
2022-09-13	Cameroon	0	123480	0	1957
2022-09-14	Cameroon	0	123480	0	1957
2022-09-15	Cameroon	149	123629	3	1960
2022-09-16	Cameroon	0	123629	0	1960
2022-09-17	Cameroon	0	123629	0	1960
2022-09-18	Cameroon	0	123629	0	1960
2022-09-19	Cameroon	0	123629	0	1960
2022-09-20	Cameroon	0	123629	0	1960
2022-09-21	Cameroon	0	123629	0	1960
2022-09-22	Cameroon	72	123701	0	1960
2022-09-23	Cameroon	0	123701	0	1960
2022-09-24	Cameroon	0	123701	0	1960
2022-09-25	Cameroon	0	123701	0	1960
2022-09-26	Cameroon	0	123701	0	1960
2022-09-27	Cameroon	0	123701	0	1960
2022-09-28	Cameroon	0	123701	0	1960
2022-09-29	Cameroon	84	123785	0	1960
2022-09-30	Cameroon	0	123785	0	1960
2022-10-01	Cameroon	0	123785	0	1960
2022-10-02	Cameroon	0	123785	0	1960
2022-10-03	Cameroon	0	123785	0	1960
2022-10-04	Cameroon	0	123785	0	1960
2022-10-05	Cameroon	0	123785	0	1960
2022-10-06	Cameroon	80	123865	4	1964
2022-10-07	Cameroon	0	123865	0	1964
2022-10-08	Cameroon	0	123865	0	1964
2022-10-09	Cameroon	0	123865	0	1964
2022-10-10	Cameroon	0	123865	0	1964
2022-10-11	Cameroon	0	123865	0	1964
2022-10-12	Cameroon	0	123865	0	1964
2022-10-13	Cameroon	62	123927	0	1964
2022-10-14	Cameroon	0	123927	0	1964
2022-10-15	Cameroon	0	123927	0	1964
2022-10-16	Cameroon	0	123927	0	1964
2022-10-17	Cameroon	0	123927	0	1964
2022-10-18	Cameroon	0	123927	0	1964
2022-10-19	Cameroon	0	123927	0	1964
2022-10-20	Cameroon	66	123993	1	1965
2022-10-21	Cameroon	0	123993	0	1965
2022-10-22	Cameroon	0	123993	0	1965
2022-10-23	Cameroon	0	123993	0	1965
2022-10-24	Cameroon	0	123993	0	1965
2022-10-25	Cameroon	0	123993	0	1965
2022-10-26	Cameroon	0	123993	0	1965
2022-10-27	Cameroon	0	123993	0	1965
2022-10-28	Cameroon	0	123993	0	1965
2022-10-29	Cameroon	0	123993	0	1965
2022-10-30	Cameroon	0	123993	0	1965
2022-10-31	Cameroon	0	123993	0	1965
2022-11-01	Cameroon	0	123993	0	1965
2022-11-02	Cameroon	0	123993	0	1965
2022-11-03	Cameroon	0	123993	0	1965
2022-11-04	Cameroon	0	123993	0	1965
2022-11-05	Cameroon	0	123993	0	1965
2022-11-06	Cameroon	0	123993	0	1965
2022-11-07	Cameroon	0	123993	0	1965
2022-11-08	Cameroon	0	123993	0	1965
2022-11-09	Cameroon	0	123993	0	1965
2022-11-10	Cameroon	0	123993	0	1965
2022-11-11	Cameroon	0	123993	0	1965
2022-11-12	Cameroon	0	123993	0	1965
2022-11-13	Cameroon	0	123993	0	1965
2022-11-14	Cameroon	0	123993	0	1965
2022-11-15	Cameroon	0	123993	0	1965
2022-11-16	Cameroon	0	123993	0	1965
2022-11-17	Cameroon	0	123993	0	1965
2022-11-18	Cameroon	0	123993	0	1965
2022-11-19	Cameroon	0	123993	0	1965
2022-11-20	Cameroon	0	123993	0	1965
2022-11-21	Cameroon	0	123993	0	1965
2022-11-22	Cameroon	0	123993	0	1965
2022-11-23	Cameroon	0	123993	0	1965
2022-11-24	Cameroon	0	123993	0	1965
2022-11-25	Cameroon	0	123993	0	1965
2022-11-26	Cameroon	0	123993	0	1965
2022-11-27	Cameroon	0	123993	0	1965
2022-11-28	Cameroon	0	123993	0	1965
2022-11-29	Cameroon	0	123993	0	1965
2022-11-30	Cameroon	0	123993	0	1965
2022-12-01	Cameroon	0	123993	0	1965
2022-12-02	Cameroon	0	123993	0	1965
2022-12-03	Cameroon	0	123993	0	1965
2022-12-04	Cameroon	0	123993	0	1965
2022-12-05	Cameroon	0	123993	0	1965
2022-12-06	Cameroon	0	123993	0	1965
2022-12-07	Cameroon	0	123993	0	1965
2022-12-08	Cameroon	0	123993	0	1965
2022-12-09	Cameroon	0	123993	0	1965
2022-12-10	Cameroon	0	123993	0	1965
2022-12-11	Cameroon	0	123993	0	1965
2022-12-12	Cameroon	0	123993	0	1965
2022-12-13	Cameroon	0	123993	0	1965
2022-12-14	Cameroon	0	123993	0	1965
2022-12-15	Cameroon	0	123993	0	1965
2022-12-16	Cameroon	0	123993	0	1965
2022-12-17	Cameroon	0	123993	0	1965
2022-12-18	Cameroon	0	123993	0	1965
2022-12-19	Cameroon	0	123993	0	1965
2022-12-20	Cameroon	0	123993	0	1965
2022-12-21	Cameroon	0	123993	0	1965
2022-12-22	Cameroon	0	123993	0	1965
2022-12-23	Cameroon	0	123993	0	1965
2022-12-24	Cameroon	0	123993	0	1965
2022-12-25	Cameroon	0	123993	0	1965
2022-12-26	Cameroon	0	123993	0	1965
2022-12-27	Cameroon	0	123993	0	1965
2022-12-28	Cameroon	0	123993	0	1965
2022-12-29	Cameroon	0	123993	0	1965
2022-12-30	Cameroon	0	123993	0	1965
2022-12-31	Cameroon	0	123993	0	1965
2023-01-01	Cameroon	0	123993	0	1965
2023-01-02	Cameroon	0	123993	0	1965
2023-01-03	Cameroon	0	123993	0	1965
2023-01-04	Cameroon	0	123993	0	1965
2023-01-05	Cameroon	0	123993	0	1965
2023-01-06	Cameroon	0	123993	0	1965
2023-01-07	Cameroon	0	123993	0	1965
2023-01-08	Cameroon	0	123993	0	1965
2023-01-09	Cameroon	0	123993	0	1965
2023-01-10	Cameroon	0	123993	0	1965
2023-01-11	Cameroon	0	123993	0	1965
2023-01-12	Cameroon	0	123993	0	1965
2023-01-13	Cameroon	0	123993	0	1965
2023-01-14	Cameroon	0	123993	0	1965
2023-01-15	Cameroon	0	123993	0	1965
2023-01-16	Cameroon	296	124289	0	1965
2023-01-17	Cameroon	0	124289	0	1965
2023-01-18	Cameroon	0	124289	0	1965
2023-01-19	Cameroon	0	124289	0	1965
2023-01-20	Cameroon	0	124289	0	1965
2023-01-21	Cameroon	0	124289	0	1965
2023-01-22	Cameroon	0	124289	0	1965
2023-01-23	Cameroon	6	124295	0	1965
2023-01-24	Cameroon	0	124295	0	1965
2023-01-25	Cameroon	0	124295	0	1965
2023-01-26	Cameroon	0	124295	0	1965
2023-01-27	Cameroon	0	124295	0	1965
2023-01-28	Cameroon	0	124295	0	1965
2023-01-29	Cameroon	0	124295	0	1965
2023-01-30	Cameroon	14	124309	0	1965
2023-01-31	Cameroon	0	124309	0	1965
2023-02-01	Cameroon	0	124309	0	1965
2023-02-02	Cameroon	0	124309	0	1965
2023-02-03	Cameroon	0	124309	0	1965
2023-02-04	Cameroon	0	124309	0	1965
2023-02-05	Cameroon	0	124309	0	1965
2023-02-06	Cameroon	19	124328	0	1965
2023-02-07	Cameroon	0	124328	0	1965
2023-02-08	Cameroon	0	124328	0	1965
2023-02-09	Cameroon	0	124328	0	1965
2023-02-10	Cameroon	0	124328	0	1965
2023-02-11	Cameroon	0	124328	0	1965
2023-02-12	Cameroon	0	124328	0	1965
2023-02-13	Cameroon	0	124328	0	1965
2023-02-14	Cameroon	0	124328	0	1965
2023-02-15	Cameroon	0	124328	0	1965
2023-02-16	Cameroon	0	124328	0	1965
2023-02-17	Cameroon	0	124328	0	1965
2023-02-18	Cameroon	0	124328	0	1965
2023-02-19	Cameroon	0	124328	0	1965
2023-02-20	Cameroon	0	124328	0	1965
2023-02-21	Cameroon	0	124328	0	1965
2020-01-03	Canada	0	0	0	0
2020-01-04	Canada	0	0	0	0
2020-01-05	Canada	0	0	0	0
2020-01-06	Canada	0	0	0	0
2020-01-07	Canada	0	0	0	0
2020-01-08	Canada	0	0	0	0
2020-01-09	Canada	0	0	0	0
2020-01-10	Canada	0	0	0	0
2020-01-11	Canada	0	0	0	0
2020-01-12	Canada	0	0	0	0
2020-01-13	Canada	0	0	0	0
2020-01-14	Canada	0	0	0	0
2020-01-15	Canada	0	0	0	0
2020-01-16	Canada	0	0	0	0
2020-01-17	Canada	0	0	0	0
2020-01-18	Canada	0	0	0	0
2020-01-19	Canada	0	0	0	0
2020-01-20	Canada	0	0	0	0
2020-01-21	Canada	0	0	0	0
2020-01-22	Canada	0	0	0	0
2020-01-23	Canada	0	0	0	0
2020-01-24	Canada	0	0	0	0
2020-01-25	Canada	0	0	0	0
2020-01-26	Canada	1	1	0	0
2020-01-27	Canada	0	1	0	0
2020-01-28	Canada	1	2	0	0
2020-01-29	Canada	0	2	0	0
2020-01-30	Canada	1	3	0	0
2020-01-31	Canada	0	3	0	0
2020-02-01	Canada	1	4	0	0
2020-02-02	Canada	0	4	0	0
2020-02-03	Canada	0	4	0	0
2020-02-04	Canada	4	8	0	0
2020-02-05	Canada	1	9	0	0
2020-02-06	Canada	0	9	0	0
2020-02-07	Canada	-4	5	0	0
2020-02-08	Canada	2	7	0	0
2020-02-09	Canada	0	7	0	0
2020-02-10	Canada	0	7	0	0
2020-02-11	Canada	0	7	0	0
2020-02-12	Canada	0	7	0	0
2020-02-13	Canada	0	7	0	0
2020-02-14	Canada	0	7	0	0
2020-02-15	Canada	0	7	0	0
2020-02-16	Canada	0	7	0	0
2020-02-17	Canada	1	8	0	0
2020-02-18	Canada	0	8	0	0
2020-02-19	Canada	0	8	0	0
2020-02-20	Canada	0	8	0	0
2020-02-21	Canada	0	8	0	0
2020-02-22	Canada	1	9	0	0
2020-02-23	Canada	0	9	0	0
2020-02-24	Canada	0	9	0	0
2020-02-25	Canada	1	10	0	0
2020-02-26	Canada	0	10	0	0
2020-02-27	Canada	1	11	0	0
2020-02-28	Canada	1	12	0	0
2020-02-29	Canada	1	13	0	0
2020-03-01	Canada	2	15	0	0
2020-03-02	Canada	0	15	0	0
2020-03-03	Canada	9	24	0	0
2020-03-04	Canada	9	33	0	0
2020-03-05	Canada	0	33	0	0
2020-03-06	Canada	12	45	0	0
2020-03-07	Canada	0	45	0	0
2020-03-08	Canada	6	51	0	0
2020-03-09	Canada	6	57	0	0
2020-03-10	Canada	5	62	1	1
2020-03-11	Canada	15	77	0	1
2020-03-12	Canada	26	103	0	1
2020-03-13	Canada	0	103	0	1
2020-03-14	Canada	35	138	0	1
2020-03-15	Canada	38	176	0	1
2020-03-16	Canada	17	193	0	1
2020-03-17	Canada	56	249	0	1
2020-03-18	Canada	75	324	3	4
2020-03-19	Canada	100	424	3	7
2020-03-20	Canada	145	569	1	8
2020-03-21	Canada	277	846	2	10
2020-03-22	Canada	125	971	1	11
2020-03-23	Canada	331	1302	4	15
2020-03-24	Canada	128	1430	0	15
2020-03-25	Canada	216	1646	3	18
2020-03-26	Canada	313	1959	1	19
2020-03-27	Canada	1426	3385	3	22
2020-03-28	Canada	633	4018	2	24
2020-03-29	Canada	657	4675	11	35
2020-03-30	Canada	711	5386	6	41
2020-03-31	Canada	869	6255	1	42
2020-04-01	Canada	1169	7424	14	56
2020-04-02	Canada	1112	8536	7	63
2020-04-03	Canada	1059	9595	9	72
2020-04-04	Canada	1673	11268	66	138
2020-04-05	Canada	1251	12519	49	187
2020-04-06	Canada	1363	13882	44	231
2020-04-07	Canada	1614	15496	49	280
2020-04-08	Canada	1157	16653	43	323
2020-04-09	Canada	1230	17883	56	379
2020-04-10	Canada	1391	19274	55	434
2020-04-11	Canada	1474	20748	74	508
2020-04-12	Canada	1385	22133	60	568
2020-04-13	Canada	1168	23301	84	652
2020-04-14	Canada	1064	24365	64	716
2020-04-15	Canada	1298	25663	63	779
2020-04-16	Canada	1383	27046	123	902
2020-04-17	Canada	1318	28364	107	1009
2020-04-18	Canada	1717	30081	182	1191
2020-04-19	Canada	1791	31872	115	1306
2020-04-20	Canada	1468	33340	158	1464
2020-04-21	Canada	1436	34776	113	1577
2020-04-22	Canada	2046	36822	110	1687
2020-04-23	Canada	1590	38412	144	1831
2020-04-24	Canada	1767	40179	140	1971
2020-04-25	Canada	1920	42099	172	2143
2020-04-26	Canada	1778	43877	156	2299
2020-04-27	Canada	1464	45341	162	2461
2020-04-28	Canada	1543	46884	94	2555
2020-04-29	Canada	1605	48489	146	2701
2020-04-30	Canada	1526	50015	152	2853
2020-05-01	Canada	1572	51587	137	2990
2020-05-02	Canada	1638	53225	186	3176
2020-05-03	Canada	1825	55050	206	3382
2020-05-04	Canada	1653	56703	174	3556
2020-05-05	Canada	2760	59463	115	3671
2020-05-06	Canada	1298	60761	172	3843
2020-05-07	Canada	1274	62035	188	4031
2020-05-08	Canada	1449	63484	189	4220
2020-05-09	Canada	1426	64910	175	4395
2020-05-10	Canada	1512	66422	161	4556
2020-05-11	Canada	1268	67690	123	4679
2020-05-12	Canada	1146	68836	178	4857
2020-05-13	Canada	1133	69969	122	4979
2020-05-14	Canada	1175	71144	176	5155
2020-05-15	Canada	1121	72265	133	5288
2020-05-16	Canada	1211	73476	168	5456
2020-05-17	Canada	1126	74602	90	5546
2020-05-18	Canada	1251	75853	117	5663
2020-05-19	Canada	1138	76991	103	5766
2020-05-20	Canada	1070	78061	60	5826
2020-05-21	Canada	1040	79101	69	5895
2020-05-22	Canada	1011	80112	118	6013
2020-05-23	Canada	1201	81313	122	6135
2020-05-24	Canada	1156	82469	97	6232
2020-05-25	Canada	1141	83610	103	6335
2020-05-26	Canada	1078	84688	69	6404
2020-05-27	Canada	1012	85700	121	6525
2020-05-28	Canada	936	86636	94	6619
2020-05-29	Canada	872	87508	126	6745
2020-05-30	Canada	993	88501	112	6857
2020-05-31	Canada	906	89407	102	6959
2020-06-01	Canada	772	90179	94	7053
2020-06-02	Canada	757	90936	222	7275
2020-06-03	Canada	758	91694	31	7306
2020-06-04	Canada	705	92399	69	7375
2020-06-05	Canada	675	93074	103	7478
2020-06-06	Canada	641	93715	139	7617
2020-06-07	Canada	609	94324	66	7683
2020-06-08	Canada	722	95046	67	7750
2020-06-09	Canada	642	95688	26	7776
2020-06-10	Canada	545	96233	35	7811
2020-06-11	Canada	409	96642	60	7871
2020-06-12	Canada	472	97114	62	7933
2020-06-13	Canada	405	97519	35	7968
2020-06-14	Canada	413	97932	53	8021
2020-06-15	Canada	467	98399	58	8079
2020-06-16	Canada	377	98776	39	8118
2020-06-17	Canada	360	99136	29	8147
2020-06-18	Canada	320	99456	38	8185
2020-06-19	Canada	386	99842	41	8226
2020-06-20	Canada	367	100209	46	8272
2020-06-21	Canada	409	100618	46	8318
2020-06-22	Canada	390	101008	63	8381
2020-06-23	Canada	318	101326	17	8398
2020-06-24	Canada	300	101626	6	8404
2020-06-25	Canada	326	101952	18	8422
2020-06-26	Canada	279	102231	29	8451
2020-06-27	Canada	380	102611	20	8471
2020-06-28	Canada	172	102783	4	8475
2020-06-29	Canada	238	103021	7	8482
2020-06-30	Canada	218	103239	6	8488
2020-07-01	Canada	668	103907	44	8532
2020-07-02	Canada	286	104193	24	8556
2020-07-03	Canada	0	104193	3	8559
2020-07-04	Canada	567	104760	47	8606
2020-07-05	Canada	319	105079	21	8627
2020-07-06	Canada	226	105305	11	8638
2020-07-07	Canada	219	105524	10	8648
2020-07-08	Canada	399	105923	9	8657
2020-07-09	Canada	232	106155	18	8675
2020-07-10	Canada	267	106422	26	8701
2020-07-11	Canada	371	106793	11	8712
2020-07-12	Canada	321	107114	11	8723
2020-07-13	Canada	221	107335	14	8737
2020-07-14	Canada	244	107579	10	8747
2020-07-15	Canada	565	108144	6	8753
2020-07-16	Canada	331	108475	8	8761
2020-07-17	Canada	341	108816	12	8773
2020-07-18	Canada	437	109253	17	8790
2020-07-19	Canada	405	109658	12	8802
2020-07-20	Canada	330	109988	9	8811
2020-07-21	Canada	339	110327	4	8815
2020-07-22	Canada	786	111113	6	8821
2020-07-23	Canada	571	111684	4	8825
2020-07-24	Canada	543	112227	8	8833
2020-07-25	Canada	432	112659	4	8837
2020-07-26	Canada	534	113193	7	8844
2020-07-27	Canada	350	113543	4	8848
2020-07-28	Canada	355	113898	4	8852
2020-07-29	Canada	686	114584	11	8863
2020-07-30	Canada	396	114980	11	8874
2020-07-31	Canada	412	115392	7	8881
2020-08-01	Canada	393	115785	10	8891
2020-08-02	Canada	513	116298	6	8897
2020-08-03	Canada	287	116585	6	8903
2020-08-04	Canada	285	116870	4	8907
2020-08-05	Canada	147	117017	2	8909
2020-08-06	Canada	760	117777	11	8920
2020-08-07	Canada	395	118172	4	8924
2020-08-08	Canada	374	118546	4	8928
2020-08-09	Canada	424	118970	4	8932
2020-08-10	Canada	236	119206	6	8938
2020-08-11	Canada	230	119436	5	8943
2020-08-12	Canada	681	120117	6	8949
2020-08-13	Canada	289	120406	4	8953
2020-08-14	Canada	423	120829	15	8968
2020-08-15	Canada	405	121234	9	8977
2020-08-16	Canada	418	121652	5	8982
2020-08-17	Canada	237	121889	4	8986
2020-08-18	Canada	198	122087	2	8988
2020-08-19	Canada	785	122872	6	8994
2020-08-20	Canada	282	123154	13	9007
2020-08-21	Canada	336	123490	5	9012
2020-08-22	Canada	383	123873	4	9016
2020-08-23	Canada	499	124372	10	9026
2020-08-24	Canada	257	124629	7	9033
2020-08-25	Canada	267	124896	2	9035
2020-08-26	Canada	750	125646	10	9045
2020-08-27	Canada	323	125969	7	9052
2020-08-28	Canada	448	126417	4	9056
2020-08-29	Canada	431	126848	8	9064
2020-08-30	Canada	462	127310	11	9075
2020-08-31	Canada	363	127673	0	9075
2020-09-01	Canada	267	127940	4	9079
2020-09-02	Canada	1008	128948	9	9088
2020-09-03	Canada	477	129425	6	9094
2020-09-04	Canada	498	129923	3	9097
2020-09-05	Canada	570	130493	6	9103
2020-09-06	Canada	631	131124	1	9104
2020-09-07	Canada	371	131495	2	9106
2020-09-08	Canada	400	131895	1	9107
2020-09-09	Canada	247	132142	1	9108
2020-09-10	Canada	1606	133748	7	9115
2020-09-11	Canada	546	134294	2	9117
2020-09-12	Canada	630	134924	8	9125
2020-09-13	Canada	702	135626	1	9126
2020-09-14	Canada	515	136141	6	9132
2020-09-15	Canada	518	136659	1	9133
2020-09-16	Canada	1351	138010	8	9141
2020-09-17	Canada	793	138803	9	9150
2020-09-18	Canada	944	139747	5	9155
2020-09-19	Canada	1120	140867	7	9162
2020-09-20	Canada	1044	141911	5	9167
2020-09-21	Canada	863	142774	6	9173
2020-09-22	Canada	875	143649	6	9179
2020-09-23	Canada	1766	145415	11	9190
2020-09-24	Canada	1248	146663	6	9196
2020-09-25	Canada	1090	147753	9	9205
2020-09-26	Canada	1341	149094	6	9211
2020-09-27	Canada	1362	150456	6	9217
2020-09-28	Canada	1215	151671	7	9224
2020-09-29	Canada	1454	153125	5	9229
2020-09-30	Canada	2176	155301	10	9239
2020-10-01	Canada	1660	156961	13	9252
2020-10-02	Canada	1797	158758	6	9258
2020-10-03	Canada	1777	160535	22	9280
2020-10-04	Canada	2124	162659	90	9370
2020-10-05	Canada	1812	164471	53	9423
2020-10-06	Canada	1685	166156	19	9442
2020-10-07	Canada	2804	168960	23	9465
2020-10-08	Canada	2363	171323	26	9491
2020-10-09	Canada	1800	173123	11	9502
2020-10-10	Canada	2436	175559	13	9515
2020-10-11	Canada	2558	178117	30	9545
2020-10-12	Canada	2062	180179	23	9568
2020-10-13	Canada	1685	181864	5	9573
2020-10-14	Canada	975	182839	16	9589
2020-10-15	Canada	4042	186881	24	9613
2020-10-16	Canada	2504	189385	10	9623
2020-10-17	Canada	2345	191730	35	9658
2020-10-18	Canada	2376	194106	23	9681
2020-10-19	Canada	2215	196321	23	9704
2020-10-20	Canada	1827	198148	14	9718
2020-10-21	Canada	3289	201437	18	9736
2020-10-22	Canada	2251	203688	15	9751
2020-10-23	Canada	2672	206360	35	9786
2020-10-24	Canada	2788	209148	33	9819
2020-10-25	Canada	2584	211732	25	9844
2020-10-26	Canada	2227	213959	32	9876
2020-10-27	Canada	2145	216104	23	9899
2020-10-28	Canada	4109	220213	27	9926
2020-10-29	Canada	2674	222887	28	9954
2020-10-30	Canada	2699	225586	28	9982
2020-10-31	Canada	2956	228542	42	10024
2020-11-01	Canada	3457	231999	36	10060
2020-11-02	Canada	3445	235444	25	10085
2020-11-03	Canada	3244	238688	42	10127
2020-11-04	Canada	3273	241961	26	10153
2020-11-05	Canada	2974	244935	71	10224
2020-11-06	Canada	3283	248218	57	10281
2020-11-07	Canada	3922	252140	45	10326
2020-11-08	Canada	3669	255809	54	10380
2020-11-09	Canada	4246	260055	54	10434
2020-11-10	Canada	4594	264649	31	10465
2020-11-11	Canada	4086	268735	42	10507
2020-11-12	Canada	4302	273037	68	10575
2020-11-13	Canada	4559	277596	53	10628
2020-11-14	Canada	4981	282577	83	10711
2020-11-15	Canada	4741	287318	60	10771
2020-11-16	Canada	5267	292585	62	10833
2020-11-17	Canada	4805	297390	62	10895
2020-11-18	Canada	4802	302192	73	10968
2020-11-19	Canada	4276	306468	57	11025
2020-11-20	Canada	4641	311109	98	11123
2020-11-21	Canada	4642	315751	79	11202
2020-11-22	Canada	4968	320719	69	11271
2020-11-23	Canada	5705	326424	72	11343
2020-11-24	Canada	5418	331842	47	11390
2020-11-25	Canada	5713	337555	63	11453
2020-11-26	Canada	4889	342444	96	11549
2020-11-27	Canada	5022	347466	92	11641
2020-11-28	Canada	5631	353097	87	11728
2020-11-29	Canada	5967	359064	94	11822
2020-11-30	Canada	6496	365560	93	11915
2020-12-01	Canada	6476	372036	73	11988
2020-12-02	Canada	6103	378139	65	12053
2020-12-03	Canada	5329	383468	81	12134
2020-12-04	Canada	6307	389775	114	12248
2020-12-05	Canada	6493	396268	82	12330
2020-12-06	Canada	6300	402568	88	12418
2020-12-07	Canada	6999	409567	109	12527
2020-12-08	Canada	6987	416554	85	12612
2020-12-09	Canada	6499	423053	83	12695
2020-12-10	Canada	5981	429034	89	12784
2020-12-11	Canada	6295	435329	116	12900
2020-12-12	Canada	6739	442068	124	13024
2020-12-13	Canada	6771	448839	142	13166
2020-12-14	Canada	6710	455549	126	13292
2020-12-15	Canada	6580	462129	94	13386
2020-12-16	Canada	6731	468860	79	13465
2020-12-17	Canada	6352	475212	104	13569
2020-12-18	Canada	6416	481628	139	13708
2020-12-19	Canada	7008	488636	116	13824
2020-12-20	Canada	6707	495343	123	13947
2020-12-21	Canada	6895	502238	142	14089
2020-12-22	Canada	6693	508931	79	14168
2020-12-23	Canada	6381	515312	67	14235
2020-12-24	Canada	6196	521508	93	14328
2020-12-25	Canada	6845	528353	169	14497
2020-12-26	Canada	6796	535149	152	14649
2020-12-27	Canada	4092	539241	85	14734
2020-12-28	Canada	8129	547370	167	14901
2020-12-29	Canada	5903	553273	104	15005
2020-12-30	Canada	5790	559063	113	15118
2020-12-31	Canada	6441	565504	156	15274
2021-01-01	Canada	7477	572981	94	15368
2021-01-02	Canada	8446	581427	130	15498
2021-01-03	Canada	7512	588939	134	15632
2021-01-04	Canada	7437	596376	83	15715
2021-01-05	Canada	7137	603513	40	15755
2021-01-06	Canada	7911	611424	207	15962
2021-01-07	Canada	7447	618871	156	16118
2021-01-08	Canada	8372	627243	136	16254
2021-01-09	Canada	8340	635583	209	16463
2021-01-10	Canada	8766	644349	127	16590
2021-01-11	Canada	8665	653014	136	16726
2021-01-12	Canada	8320	661334	123	16849
2021-01-13	Canada	6849	668183	116	16965
2021-01-14	Canada	6287	674470	146	17111
2021-01-15	Canada	6860	681330	149	17260
2021-01-16	Canada	7565	688895	154	17414
2021-01-17	Canada	6809	695704	192	17606
2021-01-18	Canada	7063	702767	152	17758
2021-01-19	Canada	7080	709847	157	17915
2021-01-20	Canada	5225	715072	80	17995
2021-01-21	Canada	4679	719751	144	18139
2021-01-22	Canada	5744	725495	195	18334
2021-01-23	Canada	5955	731450	157	18491
2021-01-24	Canada	5957	737407	206	18697
2021-01-25	Canada	5651	743058	146	18843
2021-01-26	Canada	5323	748381	119	18962
2021-01-27	Canada	4630	753011	144	19106
2021-01-28	Canada	4011	757022	163	19269
2021-01-29	Canada	4204	761226	130	19399
2021-01-30	Canada	4877	766103	128	19527
2021-01-31	Canada	4690	770793	135	19662
2021-02-01	Canada	4663	775456	140	19802
2021-02-02	Canada	4397	779853	89	19891
2021-02-03	Canada	3736	783589	103	19994
2021-02-04	Canada	2828	786417	63	20057
2021-02-05	Canada	3234	789651	151	20208
2021-02-06	Canada	4083	793734	156	20364
2021-02-07	Canada	4022	797756	95	20459
2021-02-08	Canada	3729	801485	91	20550
2021-02-09	Canada	3668	805153	62	20612
2021-02-10	Canada	2967	808120	67	20679
2021-02-11	Canada	2677	810797	73	20752
2021-02-12	Canada	3185	813982	93	20845
2021-02-13	Canada	3181	817163	83	20928
2021-02-14	Canada	3143	820306	73	21001
2021-02-15	Canada	3499	823805	76	21077
2021-02-16	Canada	2862	826667	68	21145
2021-02-17	Canada	2522	829189	36	21181
2021-02-18	Canada	2387	831576	50	21231
2021-02-19	Canada	2605	834181	34	21265
2021-02-20	Canada	3314	837495	65	21330
2021-02-21	Canada	3091	840586	77	21407
2021-02-22	Canada	3219	843805	53	21460
2021-02-23	Canada	2825	846630	42	21502
2021-02-24	Canada	2878	849508	48	21550
2021-02-25	Canada	2790	852298	38	21588
2021-02-26	Canada	2896	855194	43	21631
2021-02-27	Canada	3134	858328	59	21690
2021-02-28	Canada	3219	861547	48	21738
2021-03-01	Canada	3295	864842	44	21782
2021-03-02	Canada	2852	867694	34	21816
2021-03-03	Canada	2596	870290	26	21842
2021-03-04	Canada	2457	872747	28	21870
2021-03-05	Canada	2812	875559	54	21924
2021-03-06	Canada	2832	878391	45	21969
2021-03-07	Canada	3363	881754	41	22010
2021-03-08	Canada	2876	884630	25	22035
2021-03-09	Canada	3025	887655	31	22066
2021-03-10	Canada	3037	890692	27	22093
2021-03-11	Canada	2820	893512	29	22122
2021-03-12	Canada	3223	896735	29	22151
2021-03-13	Canada	3022	899757	34	22185
2021-03-14	Canada	3459	903216	32	22217
2021-03-15	Canada	3539	906755	33	22250
2021-03-16	Canada	3445	910200	32	22282
2021-03-17	Canada	2846	913046	24	22306
2021-03-18	Canada	2819	915865	22	22328
2021-03-19	Canada	3384	919249	36	22364
2021-03-20	Canada	3599	922848	33	22397
2021-03-21	Canada	4214	927062	25	22422
2021-03-22	Canada	4010	931072	26	22448
2021-03-23	Canada	3866	934938	33	22481
2021-03-24	Canada	3775	938713	40	22521
2021-03-25	Canada	3606	942319	18	22539
2021-03-26	Canada	4041	946360	24	22563
2021-03-27	Canada	5200	951560	31	22594
2021-03-28	Canada	5095	956655	35	22629
2021-03-29	Canada	5364	962019	29	22658
2021-03-30	Canada	5126	967145	27	22685
2021-03-31	Canada	4574	971719	15	22700
2021-04-01	Canada	4878	976597	26	22726
2021-04-02	Canada	5513	982110	32	22758
2021-04-03	Canada	5805	987915	42	22800
2021-04-04	Canada	6921	994836	28	22828
2021-04-05	Canada	6822	1001658	18	22846
2021-04-06	Canada	6448	1008106	24	22870
2021-04-07	Canada	6267	1014373	41	22911
2021-04-08	Canada	6520	1020893	22	22933
2021-04-09	Canada	7146	1028039	30	22963
2021-04-10	Canada	7995	1036034	37	23000
2021-04-11	Canada	9243	1045277	37	23037
2021-04-12	Canada	8542	1053819	45	23082
2021-04-13	Canada	8656	1062475	31	23113
2021-04-14	Canada	8539	1071014	27	23140
2021-04-15	Canada	7542	1078556	35	23175
2021-04-16	Canada	8598	1087154	53	23228
2021-04-17	Canada	9570	1096724	53	23281
2021-04-18	Canada	9341	1106065	41	23322
2021-04-19	Canada	8867	1114932	50	23372
2021-04-20	Canada	8524	1123456	31	23403
2021-04-21	Canada	8311	1131767	45	23448
2021-04-22	Canada	7275	1139042	44	23492
2021-04-23	Canada	8419	1147461	54	23546
2021-04-24	Canada	8381	1155842	54	23600
2021-04-25	Canada	8738	1164580	55	23655
2021-04-26	Canada	8305	1172885	57	23712
2021-04-27	Canada	7829	1180714	43	23755
2021-04-28	Canada	7203	1187917	38	23793
2021-04-29	Canada	7069	1194986	45	23838
2021-04-30	Canada	7749	1202735	49	23887
2021-05-01	Canada	8343	1211078	57	23944
2021-05-02	Canada	8340	1219418	50	23994
2021-05-03	Canada	8450	1227868	40	24034
2021-05-04	Canada	7828	1235696	37	24071
2021-05-05	Canada	7565	1243261	38	24109
2021-05-06	Canada	6688	1249949	54	24163
2021-05-07	Canada	7390	1257339	56	24219
2021-05-08	Canada	8001	1265340	37	24256
2021-05-09	Canada	7826	1273166	41	24297
2021-05-10	Canada	7398	1280564	50	24347
2021-05-11	Canada	7297	1287861	62	24409
2021-05-12	Canada	6338	1294199	40	24449
2021-05-13	Canada	5382	1299581	31	24480
2021-05-14	Canada	6212	1305793	50	24530
2021-05-15	Canada	6619	1312412	60	24590
2021-05-16	Canada	6000	1318412	42	24632
2021-05-17	Canada	5710	1324122	40	24672
2021-05-18	Canada	5396	1329518	38	24710
2021-05-19	Canada	4588	1334106	31	24741
2021-05-20	Canada	4034	1338140	37	24778
2021-05-21	Canada	4247	1342387	48	24826
2021-05-22	Canada	5052	1347439	45	24871
2021-05-23	Canada	4682	1352121	51	24922
2021-05-24	Canada	4000	1356121	40	24962
2021-05-25	Canada	3738	1359859	26	24988
2021-05-26	Canada	3151	1363010	41	25029
2021-05-27	Canada	2502	1365512	50	25079
2021-05-28	Canada	2592	1368104	35	25114
2021-05-29	Canada	2965	1371069	48	25162
2021-05-30	Canada	3204	1374273	30	25192
2021-05-31	Canada	2718	1376991	45	25237
2021-06-01	Canada	2473	1379464	35	25272
2021-06-02	Canada	2109	1381573	27	25299
2021-06-03	Canada	1638	1383211	19	25318
2021-06-04	Canada	2062	1385273	46	25364
2021-06-05	Canada	2169	1387442	31	25395
2021-06-06	Canada	2060	1389502	32	25427
2021-06-07	Canada	1887	1391389	42	25469
2021-06-08	Canada	1521	1392910	12	25481
2021-06-09	Canada	1232	1394142	27	25508
2021-06-10	Canada	1268	1395410	29	25537
2021-06-11	Canada	1403	1396813	52	25589
2021-06-12	Canada	1479	1398292	30	25619
2021-06-13	Canada	1425	1399717	13	25632
2021-06-14	Canada	1385	1401102	26	25658
2021-06-15	Canada	1233	1402335	17	25675
2021-06-16	Canada	949	1403284	11	25686
2021-06-17	Canada	807	1404091	29	25715
2021-06-18	Canada	1048	1405139	28	25743
2021-06-19	Canada	1107	1406246	13	25756
2021-06-20	Canada	1012	1407258	11	25767
2021-06-21	Canada	959	1408217	31	25798
2021-06-22	Canada	802	1409019	21	25819
2021-06-23	Canada	560	1409579	8	25827
2021-06-24	Canada	621	1410200	71	25898
2021-06-25	Canada	725	1410925	21	25919
2021-06-26	Canada	708	1411633	17	25936
2021-06-27	Canada	668	1412301	7	25943
2021-06-28	Canada	668	1412969	17	25960
2021-06-29	Canada	505	1413474	15	25975
2021-06-30	Canada	660	1414134	11	25986
2021-07-01	Canada	602	1414736	30	26016
2021-07-02	Canada	548	1415284	21	26037
2021-07-03	Canada	604	1415888	23	26060
2021-07-04	Canada	428	1416316	21	26081
2021-07-05	Canada	416	1416732	9	26090
2021-07-06	Canada	524	1417256	12	26102
2021-07-07	Canada	379	1417635	7	26109
2021-07-08	Canada	438	1418073	13	26122
2021-07-09	Canada	554	1418627	6	26128
2021-07-10	Canada	567	1419194	18	26146
2021-07-11	Canada	770	1419964	13	26159
2021-07-12	Canada	391	1420355	9	26168
2021-07-13	Canada	475	1420830	9	26177
2021-07-14	Canada	272	1421102	1	26178
2021-07-15	Canada	336	1421438	10	26188
2021-07-16	Canada	381	1421819	7	26195
2021-07-17	Canada	425	1422244	13	26208
2021-07-18	Canada	397	1422641	17	26225
2021-07-19	Canada	380	1423021	3	26228
2021-07-20	Canada	498	1423519	7	26235
2021-07-21	Canada	265	1423784	4	26239
2021-07-22	Canada	339	1424123	4	26243
2021-07-23	Canada	400	1424523	5	26248
2021-07-24	Canada	570	1425093	13	26261
2021-07-25	Canada	618	1425711	13	26274
2021-07-26	Canada	517	1426228	5	26279
2021-07-27	Canada	675	1426903	3	26282
2021-07-28	Canada	436	1427339	4	26286
2021-07-29	Canada	578	1427917	7	26293
2021-07-30	Canada	765	1428682	10	26303
2021-07-31	Canada	894	1429576	5	26308
2021-08-01	Canada	907	1430483	13	26321
2021-08-02	Canada	769	1431252	6	26327
2021-08-03	Canada	1086	1432338	2	26329
2021-08-04	Canada	701	1433039	1	26330
2021-08-05	Canada	737	1433776	6	26336
2021-08-06	Canada	958	1434734	11	26347
2021-08-07	Canada	1447	1436181	18	26365
2021-08-08	Canada	1520	1437701	21	26386
2021-08-09	Canada	1367	1439068	8	26394
2021-08-10	Canada	1810	1440878	6	26400
2021-08-11	Canada	1209	1442087	8	26408
2021-08-12	Canada	1346	1443433	6	26414
2021-08-13	Canada	1861	1445294	5	26419
2021-08-14	Canada	2141	1447435	4	26423
2021-08-15	Canada	2416	1449851	5	26428
2021-08-16	Canada	2259	1452110	3	26431
2021-08-17	Canada	1885	1453995	0	26431
2021-08-18	Canada	1979	1455974	5	26436
2021-08-19	Canada	1780	1457754	15	26451
2021-08-20	Canada	2418	1460172	41	26492
2021-08-21	Canada	2732	1462904	23	26515
2021-08-22	Canada	2962	1465866	6	26521
2021-08-23	Canada	2878	1468744	1	26522
2021-08-24	Canada	2843	1471587	6	26528
2021-08-25	Canada	2058	1473645	18	26546
2021-08-26	Canada	2333	1475978	35	26581
2021-08-27	Canada	3326	1479304	6	26587
2021-08-28	Canada	3364	1482668	9	26596
2021-08-29	Canada	3768	1486436	25	26621
2021-08-30	Canada	3918	1490354	8	26629
2021-08-31	Canada	3167	1493521	2	26631
2021-09-01	Canada	2735	1496256	17	26648
2021-09-02	Canada	2909	1499165	14	26662
2021-09-03	Canada	3838	1503003	30	26692
2021-09-04	Canada	4048	1507051	29	26721
2021-09-05	Canada	4161	1511212	15	26736
2021-09-06	Canada	4023	1515235	11	26747
2021-09-07	Canada	4134	1519369	3	26750
2021-09-08	Canada	2958	1522327	3	26753
2021-09-09	Canada	3319	1525646	42	26795
2021-09-10	Canada	3641	1529287	40	26835
2021-09-11	Canada	4178	1533465	27	26862
2021-09-12	Canada	4628	1538093	36	26898
2021-09-13	Canada	4861	1542954	19	26917
2021-09-14	Canada	4225	1547179	9	26926
2021-09-15	Canada	3897	1551076	39	26965
2021-09-16	Canada	4044	1555120	26	26991
2021-09-17	Canada	4283	1559403	42	27033
2021-09-18	Canada	4689	1564092	18	27051
2021-09-19	Canada	5094	1569186	45	27096
2021-09-20	Canada	4536	1573722	14	27110
2021-09-21	Canada	4335	1578057	11	27121
2021-09-22	Canada	3857	1581914	39	27160
2021-09-23	Canada	3818	1585732	53	27213
2021-09-24	Canada	3852	1589584	49	27262
2021-09-25	Canada	4618	1594202	44	27306
2021-09-26	Canada	4605	1598807	38	27344
2021-09-27	Canada	4952	1603759	22	27366
2021-09-28	Canada	4333	1608092	11	27377
2021-09-29	Canada	4279	1612371	46	27423
2021-09-30	Canada	3488	1615859	54	27477
2021-10-01	Canada	4278	1620137	64	27541
2021-10-02	Canada	4588	1624725	51	27592
2021-10-03	Canada	4417	1629142	50	27642
2021-10-04	Canada	4427	1633569	23	27665
2021-10-05	Canada	3634	1637203	7	27672
2021-10-06	Canada	3403	1640606	48	27720
2021-10-07	Canada	2814	1643420	49	27769
2021-10-08	Canada	3716	1647136	62	27831
2021-10-09	Canada	4100	1651236	29	27860
2021-10-10	Canada	4128	1655364	44	27904
2021-10-11	Canada	3701	1659065	12	27916
2021-10-12	Canada	3530	1662595	10	27926
2021-10-13	Canada	2657	1665252	12	27938
2021-10-14	Canada	2323	1667575	69	28007
2021-10-15	Canada	2640	1670215	78	28085
2021-10-16	Canada	3193	1673408	54	28139
2021-10-17	Canada	3438	1676846	47	28186
2021-10-18	Canada	3347	1680193	14	28200
2021-10-19	Canada	2894	1683087	12	28212
2021-10-20	Canada	2272	1685359	70	28282
2021-10-21	Canada	2257	1687616	39	28321
2021-10-22	Canada	2642	1690258	41	28362
2021-10-23	Canada	2894	1693152	23	28385
2021-10-24	Canada	2762	1695914	62	28447
2021-10-25	Canada	2551	1698465	16	28463
2021-10-26	Canada	2280	1700745	4	28467
2021-10-27	Canada	1856	1702601	56	28523
2021-10-28	Canada	1773	1704374	34	28557
2021-10-29	Canada	2496	1706870	41	28598
2021-10-30	Canada	2666	1709536	47	28645
2021-10-31	Canada	2592	1712128	24	28669
2021-11-01	Canada	2375	1714503	13	28682
2021-11-02	Canada	2056	1716559	5	28687
2021-11-03	Canada	1937	1718496	53	28740
2021-11-04	Canada	1853	1720349	32	28772
2021-11-05	Canada	2224	1722573	38	28810
2021-11-06	Canada	2577	1725150	20	28830
2021-11-07	Canada	2533	1727683	17	28847
2021-11-08	Canada	2754	1730437	11	28858
2021-11-09	Canada	2442	1732879	12	28870
2021-11-10	Canada	2138	1735017	37	28907
2021-11-11	Canada	2387	1737404	24	28931
2021-11-12	Canada	2601	1740005	33	28964
2021-11-13	Canada	2716	1742721	17	28981
2021-11-14	Canada	2628	1745349	41	29022
2021-11-15	Canada	2638	1747987	15	29037
2021-11-16	Canada	2310	1750297	16	29053
2021-11-17	Canada	2171	1752468	44	29097
2021-11-18	Canada	1915	1754383	19	29116
2021-11-19	Canada	2422	1756805	28	29144
2021-11-20	Canada	2754	1759559	30	29174
2021-11-21	Canada	2875	1762434	19	29193
2021-11-22	Canada	2895	1765329	11	29204
2021-11-23	Canada	2461	1767790	11	29215
2021-11-24	Canada	2305	1770095	23	29238
2021-11-25	Canada	2235	1772330	29	29267
2021-11-26	Canada	2606	1774936	25	29292
2021-11-27	Canada	2878	1777814	20	29312
2021-11-28	Canada	4357	1782171	18	29330
2021-11-29	Canada	3020	1785191	16	29346
2021-11-30	Canada	2619	1787810	9	29355
2021-12-01	Canada	2332	1790142	27	29382
2021-12-02	Canada	2352	1792494	17	29399
2021-12-03	Canada	3146	1795640	26	29425
2021-12-04	Canada	3222	1798862	23	29448
2021-12-05	Canada	3497	1802359	20	29468
2021-12-06	Canada	3608	1805967	10	29478
2021-12-07	Canada	3401	1809368	5	29483
2021-12-08	Canada	2876	1812244	27	29510
2021-12-09	Canada	2967	1815211	27	29537
2021-12-10	Canada	3530	1818741	24	29561
2021-12-11	Canada	4258	1822999	25	29586
2021-12-12	Canada	4756	1827755	24	29610
2021-12-13	Canada	4929	1832684	14	29624
2021-12-14	Canada	4306	1836990	12	29636
2021-12-15	Canada	4149	1841139	15	29651
2021-12-16	Canada	4388	1845527	28	29679
2021-12-17	Canada	5875	1851402	24	29703
2021-12-18	Canada	7125	1858527	19	29722
2021-12-19	Canada	9173	1867700	20	29742
2021-12-20	Canada	9402	1877102	10	29752
2021-12-21	Canada	10605	1887707	7	29759
2021-12-22	Canada	10673	1898380	13	29772
2021-12-23	Canada	11679	1910059	22	29794
2021-12-24	Canada	15002	1925061	28	29822
2021-12-25	Canada	20693	1945754	17	29839
2021-12-26	Canada	15969	1961723	12	29851
2021-12-27	Canada	17402	1979125	3	29854
2021-12-28	Canada	15024	1994149	7	29861
2021-12-29	Canada	49148	2043297	35	29896
2021-12-30	Canada	27053	2070350	29	29925
2021-12-31	Canada	32120	2102470	33	29958
2022-01-01	Canada	40002	2142472	27	29985
2022-01-02	Canada	45837	2188309	39	30024
2022-01-03	Canada	46118	2234427	19	30043
2022-01-04	Canada	45329	2279756	28	30071
2022-01-05	Canada	38077	2317833	28	30099
2022-01-06	Canada	37408	2355241	55	30154
2022-01-07	Canada	39433	2394674	67	30221
2022-01-08	Canada	43137	2437811	58	30279
2022-01-09	Canada	44331	2482142	84	30363
2022-01-10	Canada	41056	2523198	73	30436
2022-01-11	Canada	38588	2561786	42	30478
2022-01-12	Canada	34174	2595960	49	30527
2022-01-13	Canada	28949	2624909	109	30636
2022-01-14	Canada	32475	2657384	120	30756
2022-01-15	Canada	31357	2688741	106	30862
2022-01-16	Canada	31670	2720411	124	30986
2022-01-17	Canada	28896	2749307	138	31124
2022-01-18	Canada	28538	2777845	75	31199
2022-01-19	Canada	23606	2801451	124	31323
2022-01-20	Canada	21163	2822614	142	31465
2022-01-21	Canada	22297	2844911	174	31639
2022-01-22	Canada	23949	2868860	205	31844
2022-01-23	Canada	23161	2892021	157	32001
2022-01-24	Canada	21301	2913322	119	32120
2022-01-25	Canada	19993	2933315	89	32209
2022-01-26	Canada	13863	2947178	187	32396
2022-01-27	Canada	14165	2961343	174	32570
2022-01-28	Canada	18489	2979832	223	32793
2022-01-29	Canada	18497	2998329	178	32971
2022-01-30	Canada	17695	3016024	148	33119
2022-01-31	Canada	15520	3031544	119	33238
2022-02-01	Canada	13561	3045105	70	33308
2022-02-02	Canada	10721	3055826	146	33454
2022-02-03	Canada	11077	3066903	153	33607
2022-02-04	Canada	15097	3082000	176	33783
2022-02-05	Canada	14215	3096215	166	33949
2022-02-06	Canada	14122	3110337	150	34099
2022-02-07	Canada	11500	3121837	97	34196
2022-02-08	Canada	10311	3132148	82	34278
2022-02-09	Canada	7877	3140025	125	34403
2022-02-10	Canada	8853	3148878	119	34522
2022-02-11	Canada	11139	3160017	145	34667
2022-02-12	Canada	10632	3170649	112	34779
2022-02-13	Canada	10190	3180839	137	34916
2022-02-14	Canada	11205	3192044	105	35021
2022-02-15	Canada	7811	3199855	30	35051
2022-02-16	Canada	5801	3205656	109	35160
2022-02-17	Canada	6034	3211690	97	35257
2022-02-18	Canada	8016	3219706	107	35364
2022-02-19	Canada	7583	3227289	93	35457
2022-02-20	Canada	7023	3234312	72	35529
2022-02-21	Canada	7545	3241857	50	35579
2022-02-22	Canada	4803	3246660	29	35608
2022-02-23	Canada	4729	3251389	19	35627
2022-02-24	Canada	5555	3256944	97	35724
2022-02-25	Canada	6374	3263318	90	35814
2022-02-26	Canada	6927	3270245	84	35898
2022-02-27	Canada	6742	3276987	96	35994
2022-02-28	Canada	6224	3283211	91	36085
2022-03-01	Canada	4795	3288006	14	36099
2022-03-02	Canada	5902	3293908	58	36157
2022-03-03	Canada	3921	3297829	42	36199
2022-03-04	Canada	6907	3304736	90	36289
2022-03-05	Canada	5995	3310731	70	36359
2022-03-06	Canada	6769	3317500	70	36429
2022-03-07	Canada	5436	3322936	54	36483
2022-03-08	Canada	4092	3327028	29	36512
2022-03-09	Canada	5654	3332682	53	36565
2022-03-10	Canada	5925	3338607	59	36624
2022-03-11	Canada	6034	3344641	63	36687
2022-03-12	Canada	5686	3350327	53	36740
2022-03-13	Canada	6169	3356496	109	36849
2022-03-14	Canada	5179	3361675	51	36900
2022-03-15	Canada	5023	3366698	28	36928
2022-03-16	Canada	3939	3370637	29	36957
2022-03-17	Canada	6427	3377064	53	37010
2022-03-18	Canada	5856	3382920	52	37062
2022-03-19	Canada	5631	3388551	51	37113
2022-03-20	Canada	5284	3393835	37	37150
2022-03-21	Canada	6968	3400803	75	37225
2022-03-22	Canada	5413	3406216	22	37247
2022-03-23	Canada	3142	3409358	29	37276
2022-03-24	Canada	9562	3418920	31	37307
2022-03-25	Canada	5207	3424127	25	37332
2022-03-26	Canada	5928	3430055	34	37366
2022-03-27	Canada	5951	3436006	45	37411
2022-03-28	Canada	7930	3443936	47	37458
2022-03-29	Canada	7051	3450987	28	37486
2022-03-30	Canada	4018	3455005	13	37499
2022-03-31	Canada	15847	3470852	73	37572
2022-04-01	Canada	6880	3477732	34	37606
2022-04-02	Canada	7127	3484859	20	37626
2022-04-03	Canada	7544	3492403	45	37671
2022-04-04	Canada	9958	3502361	51	37722
2022-04-05	Canada	9035	3511396	32	37754
2022-04-06	Canada	4987	3516383	9	37763
2022-04-07	Canada	20315	3536698	80	37843
2022-04-08	Canada	7779	3544477	48	37891
2022-04-09	Canada	8308	3552785	44	37935
2022-04-10	Canada	8274	3561059	42	37977
2022-04-11	Canada	11775	3572834	81	38058
2022-04-12	Canada	9668	3582502	41	38099
2022-04-13	Canada	11875	3594377	28	38127
2022-04-14	Canada	13493	3607870	79	38206
2022-04-15	Canada	7608	3615478	33	38239
2022-04-16	Canada	8019	3623497	49	38288
2022-04-17	Canada	4508	3628005	13	38301
2022-04-18	Canada	11410	3639415	98	38399
2022-04-19	Canada	2559	3641974	1	38400
2022-04-20	Canada	18930	3660904	98	38498
2022-04-21	Canada	11324	3672228	71	38569
2022-04-22	Canada	3600	3675828	64	38633
2022-04-23	Canada	8080	3683908	55	38688
2022-04-24	Canada	7344	3691252	65	38753
2022-04-25	Canada	12609	3703861	166	38919
2022-04-26	Canada	5861	3709722	26	38945
2022-04-27	Canada	8951	3718673	34	38979
2022-04-28	Canada	11935	3730608	110	39089
2022-04-29	Canada	5170	3735778	49	39138
2022-04-30	Canada	5473	3741251	44	39182
2022-05-01	Canada	4520	3745771	48	39230
2022-05-02	Canada	9934	3755705	171	39401
2022-05-03	Canada	3372	3759077	23	39424
2022-05-04	Canada	5769	3764846	26	39450
2022-05-05	Canada	9711	3774557	113	39563
2022-05-06	Canada	4269	3778826	64	39627
2022-05-07	Canada	4237	3783063	50	39677
2022-05-08	Canada	3777	3786840	39	39716
2022-05-09	Canada	8215	3795055	190	39906
2022-05-10	Canada	2806	3797861	12	39918
2022-05-11	Canada	5085	3802946	23	39941
2022-05-12	Canada	7218	3810164	130	40071
2022-05-13	Canada	3173	3813337	59	40130
2022-05-14	Canada	2989	3816326	39	40169
2022-05-15	Canada	2932	3819258	48	40217
2022-05-16	Canada	6264	3825522	215	40432
2022-05-17	Canada	2249	3827771	10	40442
2022-05-18	Canada	4061	3831832	31	40473
2022-05-19	Canada	5608	3837440	87	40560
2022-05-20	Canada	2516	3839956	31	40591
2022-05-21	Canada	2257	3842213	37	40628
2022-05-22	Canada	2100	3844313	36	40664
2022-05-23	Canada	4890	3849203	127	40791
2022-05-24	Canada	1546	3850749	7	40798
2022-05-25	Canada	2622	3853371	15	40813
2022-05-26	Canada	4157	3857528	59	40872
2022-05-27	Canada	1426	3858954	38	40910
2022-05-28	Canada	2004	3860958	32	40942
2022-05-29	Canada	1755	3862713	25	40967
2022-05-30	Canada	4266	3866979	167	41134
2022-05-31	Canada	1336	3868315	2	41136
2022-06-01	Canada	2576	3870891	10	41146
2022-06-02	Canada	3856	3874747	74	41220
2022-06-03	Canada	1817	3876564	33	41253
2022-06-04	Canada	1743	3878307	8	41261
2022-06-05	Canada	1432	3879739	10	41271
2022-06-06	Canada	901	3880640	10	41281
2022-06-07	Canada	710	3881350	3	41284
2022-06-08	Canada	1871	3883221	16	41300
2022-06-09	Canada	2332	3885553	14	41314
2022-06-10	Canada	3867	3889420	34	41348
2022-06-11	Canada	2989	3892409	0	41348
2022-06-12	Canada	0	3892409	0	41348
2022-06-13	Canada	0	3892409	0	41348
2022-06-14	Canada	0	3892409	0	41348
2022-06-15	Canada	0	3892409	0	41348
2022-06-16	Canada	0	3892409	0	41348
2022-06-17	Canada	0	3892409	0	41348
2022-06-18	Canada	16142	3908551	509	41857
2022-06-19	Canada	0	3908551	0	41857
2022-06-20	Canada	0	3908551	0	41857
2022-06-21	Canada	0	3908551	0	41857
2022-06-22	Canada	0	3908551	0	41857
2022-06-23	Canada	0	3908551	0	41857
2022-06-24	Canada	0	3908551	0	41857
2022-06-25	Canada	15655	3924206	142	41999
2022-06-26	Canada	0	3924206	0	41999
2022-06-27	Canada	0	3924206	0	41999
2022-06-28	Canada	0	3924206	0	41999
2022-06-29	Canada	0	3924206	0	41999
2022-06-30	Canada	0	3924206	0	41999
2022-07-01	Canada	0	3924206	0	41999
2022-07-02	Canada	17381	3941587	137	42136
2022-07-03	Canada	0	3941587	0	42136
2022-07-04	Canada	0	3941587	0	42136
2022-07-05	Canada	0	3941587	0	42136
2022-07-06	Canada	0	3941587	0	42136
2022-07-07	Canada	0	3941587	0	42136
2022-07-08	Canada	0	3941587	0	42136
2022-07-09	Canada	22904	3964491	164	42300
2022-07-10	Canada	0	3964491	0	42300
2022-07-11	Canada	0	3964491	0	42300
2022-07-12	Canada	0	3964491	0	42300
2022-07-13	Canada	0	3964491	0	42300
2022-07-14	Canada	0	3964491	0	42300
2022-07-15	Canada	0	3964491	0	42300
2022-07-16	Canada	26972	3991463	180	42480
2022-07-17	Canada	0	3991463	0	42480
2022-07-18	Canada	0	3991463	0	42480
2022-07-19	Canada	0	3991463	0	42480
2022-07-20	Canada	0	3991463	0	42480
2022-07-21	Canada	0	3991463	0	42480
2022-07-22	Canada	0	3991463	0	42480
2022-07-23	Canada	31680	4023143	222	42702
2022-07-24	Canada	0	4023143	0	42702
2022-07-25	Canada	0	4023143	0	42702
2022-07-26	Canada	0	4023143	0	42702
2022-07-27	Canada	0	4023143	0	42702
2022-07-28	Canada	0	4023143	0	42702
2022-07-29	Canada	0	4023143	0	42702
2022-07-30	Canada	33362	4056505	290	42992
2022-07-31	Canada	0	4056505	0	42992
2022-08-01	Canada	0	4056505	0	42992
2022-08-02	Canada	0	4056505	0	42992
2022-08-03	Canada	0	4056505	0	42992
2022-08-04	Canada	0	4056505	0	42992
2022-08-05	Canada	0	4056505	0	42992
2022-08-06	Canada	28954	4085459	254	43246
2022-08-07	Canada	0	4085459	0	43246
2022-08-08	Canada	0	4085459	0	43246
2022-08-09	Canada	0	4085459	0	43246
2022-08-10	Canada	0	4085459	0	43246
2022-08-11	Canada	0	4085459	0	43246
2022-08-12	Canada	0	4085459	0	43246
2022-08-13	Canada	25563	4111022	312	43558
2022-08-14	Canada	0	4111022	0	43558
2022-08-15	Canada	0	4111022	0	43558
2022-08-16	Canada	0	4111022	0	43558
2022-08-17	Canada	0	4111022	0	43558
2022-08-18	Canada	0	4111022	0	43558
2022-08-19	Canada	0	4111022	0	43558
2022-08-20	Canada	24598	4135620	281	43839
2022-08-21	Canada	0	4135620	0	43839
2022-08-22	Canada	0	4135620	0	43839
2022-08-23	Canada	0	4135620	0	43839
2022-08-24	Canada	0	4135620	0	43839
2022-08-25	Canada	0	4135620	0	43839
2022-08-26	Canada	0	4135620	0	43839
2022-08-27	Canada	23215	4158835	305	44144
2022-08-28	Canada	0	4158835	0	44144
2022-08-29	Canada	0	4158835	0	44144
2022-08-30	Canada	0	4158835	0	44144
2022-08-31	Canada	0	4158835	0	44144
2022-09-01	Canada	0	4158835	0	44144
2022-09-02	Canada	0	4158835	0	44144
2022-09-03	Canada	21304	4180139	290	44434
2022-09-04	Canada	0	4180139	0	44434
2022-09-05	Canada	0	4180139	0	44434
2022-09-06	Canada	0	4180139	0	44434
2022-09-07	Canada	0	4180139	0	44434
2022-09-08	Canada	0	4180139	0	44434
2022-09-09	Canada	0	4180139	0	44434
2022-09-10	Canada	18914	4199053	266	44700
2022-09-11	Canada	0	4199053	0	44700
2022-09-12	Canada	0	4199053	0	44700
2022-09-13	Canada	0	4199053	0	44700
2022-09-14	Canada	0	4199053	0	44700
2022-09-15	Canada	0	4199053	0	44700
2022-09-16	Canada	0	4199053	0	44700
2022-09-17	Canada	16951	4216004	239	44939
2022-09-18	Canada	0	4216004	0	44939
2022-09-19	Canada	0	4216004	0	44939
2022-09-20	Canada	0	4216004	0	44939
2022-09-21	Canada	0	4216004	0	44939
2022-09-22	Canada	0	4216004	0	44939
2022-09-23	Canada	0	4216004	0	44939
2022-09-24	Canada	17925	4233929	232	45171
2022-09-25	Canada	0	4233929	0	45171
2022-09-26	Canada	0	4233929	0	45171
2022-09-27	Canada	0	4233929	0	45171
2022-09-28	Canada	0	4233929	0	45171
2022-09-29	Canada	0	4233929	0	45171
2022-09-30	Canada	0	4233929	0	45171
2022-10-01	Canada	18909	4252838	204	45375
2022-10-02	Canada	0	4252838	0	45375
2022-10-03	Canada	0	4252838	0	45375
2022-10-04	Canada	0	4252838	0	45375
2022-10-05	Canada	0	4252838	0	45375
2022-10-06	Canada	0	4252838	0	45375
2022-10-07	Canada	0	4252838	0	45375
2022-10-08	Canada	20423	4273261	225	45600
2022-10-09	Canada	0	4273261	0	45600
2022-10-10	Canada	0	4273261	0	45600
2022-10-11	Canada	0	4273261	0	45600
2022-10-12	Canada	0	4273261	0	45600
2022-10-13	Canada	0	4273261	0	45600
2022-10-14	Canada	0	4273261	0	45600
2022-10-15	Canada	19997	4293258	281	45881
2022-10-16	Canada	0	4293258	0	45881
2022-10-17	Canada	0	4293258	0	45881
2022-10-18	Canada	0	4293258	0	45881
2022-10-19	Canada	0	4293258	0	45881
2022-10-20	Canada	0	4293258	0	45881
2022-10-21	Canada	0	4293258	0	45881
2022-10-22	Canada	21674	4314932	332	46213
2022-10-23	Canada	0	4314932	0	46213
2022-10-24	Canada	0	4314932	0	46213
2022-10-25	Canada	0	4314932	0	46213
2022-10-26	Canada	0	4314932	0	46213
2022-10-27	Canada	0	4314932	0	46213
2022-10-28	Canada	0	4314932	0	46213
2022-10-29	Canada	21796	4336728	363	46576
2022-10-30	Canada	0	4336728	0	46576
2022-10-31	Canada	0	4336728	0	46576
2022-11-01	Canada	0	4336728	0	46576
2022-11-02	Canada	0	4336728	0	46576
2022-11-03	Canada	0	4336728	0	46576
2022-11-04	Canada	0	4336728	0	46576
2022-11-05	Canada	21425	4358153	357	46933
2022-11-06	Canada	0	4358153	0	46933
2022-11-07	Canada	0	4358153	0	46933
2022-11-08	Canada	0	4358153	0	46933
2022-11-09	Canada	0	4358153	0	46933
2022-11-10	Canada	0	4358153	0	46933
2022-11-11	Canada	0	4358153	0	46933
2022-11-12	Canada	18807	4376960	347	47280
2022-11-13	Canada	0	4376960	0	47280
2022-11-14	Canada	0	4376960	0	47280
2022-11-15	Canada	0	4376960	0	47280
2022-11-16	Canada	0	4376960	0	47280
2022-11-17	Canada	0	4376960	0	47280
2022-11-18	Canada	0	4376960	0	47280
2022-11-19	Canada	16142	4393102	313	47593
2022-11-20	Canada	0	4393102	0	47593
2022-11-21	Canada	0	4393102	0	47593
2022-11-22	Canada	0	4393102	0	47593
2022-11-23	Canada	0	4393102	0	47593
2022-11-24	Canada	0	4393102	0	47593
2022-11-25	Canada	0	4393102	0	47593
2022-11-26	Canada	15084	4408186	328	47921
2022-11-27	Canada	0	4408186	0	47921
2022-11-28	Canada	0	4408186	0	47921
2022-11-29	Canada	0	4408186	0	47921
2022-11-30	Canada	0	4408186	0	47921
2022-12-01	Canada	0	4408186	0	47921
2022-12-02	Canada	0	4408186	0	47921
2022-12-03	Canada	15303	4423489	286	48207
2022-12-04	Canada	0	4423489	0	48207
2022-12-05	Canada	0	4423489	0	48207
2022-12-06	Canada	0	4423489	0	48207
2022-12-07	Canada	0	4423489	0	48207
2022-12-08	Canada	0	4423489	0	48207
2022-12-09	Canada	0	4423489	0	48207
2022-12-10	Canada	17448	4440937	283	48490
2022-12-11	Canada	0	4440937	0	48490
2022-12-12	Canada	0	4440937	0	48490
2022-12-13	Canada	0	4440937	0	48490
2022-12-14	Canada	0	4440937	0	48490
2022-12-15	Canada	0	4440937	0	48490
2022-12-16	Canada	0	4440937	0	48490
2022-12-17	Canada	16983	4457920	295	48785
2022-12-18	Canada	0	4457920	0	48785
2022-12-19	Canada	0	4457920	0	48785
2022-12-20	Canada	0	4457920	0	48785
2022-12-21	Canada	0	4457920	0	48785
2022-12-22	Canada	0	4457920	0	48785
2022-12-23	Canada	0	4457920	0	48785
2022-12-24	Canada	17414	4475334	360	49145
2022-12-25	Canada	0	4475334	0	49145
2022-12-26	Canada	0	4475334	0	49145
2022-12-27	Canada	0	4475334	0	49145
2022-12-28	Canada	0	4475334	0	49145
2022-12-29	Canada	0	4475334	0	49145
2022-12-30	Canada	0	4475334	0	49145
2022-12-31	Canada	17192	4492526	309	49454
2023-01-01	Canada	0	4492526	0	49454
2023-01-02	Canada	0	4492526	0	49454
2023-01-03	Canada	0	4492526	0	49454
2023-01-04	Canada	0	4492526	0	49454
2023-01-05	Canada	0	4492526	0	49454
2023-01-06	Canada	0	4492526	0	49454
2023-01-07	Canada	15889	4508415	220	49674
2023-01-08	Canada	0	4508415	0	49674
2023-01-09	Canada	0	4508415	0	49674
2023-01-10	Canada	0	4508415	0	49674
2023-01-11	Canada	0	4508415	0	49674
2023-01-12	Canada	0	4508415	0	49674
2023-01-13	Canada	0	4508415	0	49674
2023-01-14	Canada	16860	4525275	300	49974
2023-01-15	Canada	0	4525275	0	49974
2023-01-16	Canada	0	4525275	0	49974
2023-01-17	Canada	0	4525275	0	49974
2023-01-18	Canada	0	4525275	0	49974
2023-01-19	Canada	0	4525275	0	49974
2023-01-20	Canada	0	4525275	0	49974
2023-01-21	Canada	13952	4539227	246	50220
2023-01-22	Canada	0	4539227	0	50220
2023-01-23	Canada	0	4539227	0	50220
2023-01-24	Canada	0	4539227	0	50220
2023-01-25	Canada	0	4539227	0	50220
2023-01-26	Canada	0	4539227	0	50220
2023-01-27	Canada	0	4539227	0	50220
2023-01-28	Canada	11375	4550602	251	50471
2023-01-29	Canada	0	4550602	0	50471
2023-01-30	Canada	0	4550602	0	50471
2023-01-31	Canada	0	4550602	0	50471
2023-02-01	Canada	0	4550602	0	50471
2023-02-02	Canada	0	4550602	0	50471
2023-02-03	Canada	0	4550602	0	50471
2023-02-04	Canada	10353	4560955	204	50675
2023-02-05	Canada	0	4560955	0	50675
2023-02-06	Canada	0	4560955	0	50675
2023-02-07	Canada	0	4560955	0	50675
2023-02-08	Canada	0	4560955	0	50675
2023-02-09	Canada	0	4560955	0	50675
2023-02-10	Canada	0	4560955	0	50675
2023-02-11	Canada	10098	4571053	188	50863
2023-02-12	Canada	0	4571053	0	50863
2023-02-13	Canada	0	4571053	0	50863
2023-02-14	Canada	0	4571053	0	50863
2023-02-15	Canada	0	4571053	0	50863
2023-02-16	Canada	0	4571053	0	50863
2023-02-17	Canada	0	4571053	0	50863
2023-02-18	Canada	0	4571053	0	50863
2023-02-19	Canada	0	4571053	0	50863
2023-02-20	Canada	0	4571053	0	50863
2023-02-21	Canada	0	4571053	0	50863
2020-01-03	Cayman Islands	0	0	0	0
2020-01-04	Cayman Islands	0	0	0	0
2020-01-05	Cayman Islands	0	0	0	0
2020-01-06	Cayman Islands	0	0	0	0
2020-01-07	Cayman Islands	0	0	0	0
2020-01-08	Cayman Islands	0	0	0	0
2020-01-09	Cayman Islands	0	0	0	0
2020-01-10	Cayman Islands	0	0	0	0
2020-01-11	Cayman Islands	0	0	0	0
2020-01-12	Cayman Islands	0	0	0	0
2020-01-13	Cayman Islands	0	0	0	0
2020-01-14	Cayman Islands	0	0	0	0
2020-01-15	Cayman Islands	0	0	0	0
2020-01-16	Cayman Islands	0	0	0	0
2020-01-17	Cayman Islands	0	0	0	0
2020-01-18	Cayman Islands	0	0	0	0
2020-01-19	Cayman Islands	0	0	0	0
2020-01-20	Cayman Islands	0	0	0	0
2020-01-21	Cayman Islands	0	0	0	0
2020-01-22	Cayman Islands	0	0	0	0
2020-01-23	Cayman Islands	0	0	0	0
2020-01-24	Cayman Islands	0	0	0	0
2020-01-25	Cayman Islands	0	0	0	0
2020-01-26	Cayman Islands	0	0	0	0
2020-01-27	Cayman Islands	0	0	0	0
2020-01-28	Cayman Islands	0	0	0	0
2020-01-29	Cayman Islands	0	0	0	0
2020-01-30	Cayman Islands	0	0	0	0
2020-01-31	Cayman Islands	0	0	0	0
2020-02-01	Cayman Islands	0	0	0	0
2020-02-02	Cayman Islands	0	0	0	0
2020-02-03	Cayman Islands	0	0	0	0
2020-02-04	Cayman Islands	0	0	0	0
2020-02-05	Cayman Islands	0	0	0	0
2020-02-06	Cayman Islands	0	0	0	0
2020-02-07	Cayman Islands	0	0	0	0
2020-02-08	Cayman Islands	0	0	0	0
2020-02-09	Cayman Islands	0	0	0	0
2020-02-10	Cayman Islands	0	0	0	0
2020-02-11	Cayman Islands	0	0	0	0
2020-02-12	Cayman Islands	0	0	0	0
2020-02-13	Cayman Islands	0	0	0	0
2020-02-14	Cayman Islands	0	0	0	0
2020-02-15	Cayman Islands	0	0	0	0
2020-02-16	Cayman Islands	0	0	0	0
2020-02-17	Cayman Islands	0	0	0	0
2020-02-18	Cayman Islands	0	0	0	0
2020-02-19	Cayman Islands	0	0	0	0
2020-02-20	Cayman Islands	0	0	0	0
2020-02-21	Cayman Islands	0	0	0	0
2020-02-22	Cayman Islands	0	0	0	0
2020-02-23	Cayman Islands	0	0	0	0
2020-02-24	Cayman Islands	0	0	0	0
2020-02-25	Cayman Islands	0	0	0	0
2020-02-26	Cayman Islands	0	0	0	0
2020-02-27	Cayman Islands	0	0	0	0
2020-02-28	Cayman Islands	0	0	0	0
2020-02-29	Cayman Islands	0	0	0	0
2020-03-01	Cayman Islands	0	0	0	0
2020-03-02	Cayman Islands	0	0	0	0
2020-03-03	Cayman Islands	0	0	0	0
2020-03-04	Cayman Islands	0	0	0	0
2020-03-05	Cayman Islands	0	0	0	0
2020-03-06	Cayman Islands	0	0	0	0
2020-03-07	Cayman Islands	0	0	0	0
2020-03-08	Cayman Islands	0	0	0	0
2020-03-09	Cayman Islands	0	0	0	0
2020-03-10	Cayman Islands	0	0	0	0
2020-03-11	Cayman Islands	0	0	0	0
2020-03-12	Cayman Islands	0	0	0	0
2020-03-13	Cayman Islands	5	5	0	0
2020-03-14	Cayman Islands	-4	1	0	0
2020-03-15	Cayman Islands	0	1	1	1
2020-03-16	Cayman Islands	0	1	0	1
2020-03-17	Cayman Islands	0	1	0	1
2020-03-18	Cayman Islands	0	1	0	1
2020-03-19	Cayman Islands	0	1	0	1
2020-03-20	Cayman Islands	0	1	0	1
2020-03-21	Cayman Islands	2	3	0	1
2020-03-22	Cayman Islands	0	3	0	1
2020-03-23	Cayman Islands	0	3	0	1
2020-03-24	Cayman Islands	0	3	0	1
2020-03-25	Cayman Islands	2	5	0	1
2020-03-26	Cayman Islands	1	6	0	1
2020-03-27	Cayman Islands	2	8	0	1
2020-03-28	Cayman Islands	0	8	0	1
2020-03-29	Cayman Islands	0	8	0	1
2020-03-30	Cayman Islands	0	8	0	1
2020-03-31	Cayman Islands	4	12	0	1
2020-04-01	Cayman Islands	0	12	0	1
2020-04-02	Cayman Islands	2	14	0	1
2020-04-03	Cayman Islands	8	22	0	1
2020-04-04	Cayman Islands	6	28	0	1
2020-04-05	Cayman Islands	0	28	0	1
2020-04-06	Cayman Islands	7	35	0	1
2020-04-07	Cayman Islands	4	39	0	1
2020-04-08	Cayman Islands	0	39	0	1
2020-04-09	Cayman Islands	6	45	0	1
2020-04-10	Cayman Islands	0	45	0	1
2020-04-11	Cayman Islands	0	45	0	1
2020-04-12	Cayman Islands	0	45	0	1
2020-04-13	Cayman Islands	8	53	0	1
2020-04-14	Cayman Islands	0	53	0	1
2020-04-15	Cayman Islands	1	54	0	1
2020-04-16	Cayman Islands	0	54	0	1
2020-04-17	Cayman Islands	6	60	0	1
2020-04-18	Cayman Islands	1	61	0	1
2020-04-19	Cayman Islands	0	61	0	1
2020-04-20	Cayman Islands	0	61	0	1
2020-04-21	Cayman Islands	0	61	0	1
2020-04-22	Cayman Islands	5	66	0	1
2020-04-23	Cayman Islands	0	66	0	1
2020-04-24	Cayman Islands	0	66	0	1
2020-04-25	Cayman Islands	0	66	0	1
2020-04-26	Cayman Islands	4	70	0	1
2020-04-27	Cayman Islands	0	70	0	1
2020-04-28	Cayman Islands	0	70	0	1
2020-04-29	Cayman Islands	0	70	0	1
2020-04-30	Cayman Islands	3	73	0	1
2020-05-01	Cayman Islands	0	73	0	1
2020-05-02	Cayman Islands	0	73	0	1
2020-05-03	Cayman Islands	1	74	0	1
2020-05-04	Cayman Islands	0	74	0	1
2020-05-05	Cayman Islands	0	74	0	1
2020-05-06	Cayman Islands	1	75	0	1
2020-05-07	Cayman Islands	3	78	0	1
2020-05-08	Cayman Islands	0	78	0	1
2020-05-09	Cayman Islands	2	80	0	1
2020-05-10	Cayman Islands	1	81	0	1
2020-05-11	Cayman Islands	0	81	0	1
2020-05-12	Cayman Islands	0	81	0	1
2020-05-13	Cayman Islands	3	84	0	1
2020-05-14	Cayman Islands	1	85	0	1
2020-05-15	Cayman Islands	1	86	0	1
2020-05-16	Cayman Islands	7	93	0	1
2020-05-17	Cayman Islands	1	94	0	1
2020-05-18	Cayman Islands	0	94	0	1
2020-05-19	Cayman Islands	0	94	0	1
2020-05-20	Cayman Islands	0	94	0	1
2020-05-21	Cayman Islands	17	111	0	1
2020-05-22	Cayman Islands	0	111	0	1
2020-05-23	Cayman Islands	10	121	0	1
2020-05-24	Cayman Islands	8	129	0	1
2020-05-25	Cayman Islands	0	129	0	1
2020-05-26	Cayman Islands	0	129	0	1
2020-05-27	Cayman Islands	5	134	0	1
2020-05-28	Cayman Islands	3	137	0	1
2020-05-29	Cayman Islands	3	140	0	1
2020-05-30	Cayman Islands	0	140	0	1
2020-05-31	Cayman Islands	1	141	0	1
2020-06-01	Cayman Islands	0	141	0	1
2020-06-02	Cayman Islands	0	141	0	1
2020-06-03	Cayman Islands	9	150	0	1
2020-06-04	Cayman Islands	1	151	0	1
2020-06-05	Cayman Islands	5	156	0	1
2020-06-06	Cayman Islands	4	160	0	1
2020-06-07	Cayman Islands	4	164	0	1
2020-06-08	Cayman Islands	0	164	0	1
2020-06-09	Cayman Islands	0	164	0	1
2020-06-10	Cayman Islands	7	171	0	1
2020-06-11	Cayman Islands	5	176	0	1
2020-06-12	Cayman Islands	4	180	0	1
2020-06-13	Cayman Islands	6	186	0	1
2020-06-14	Cayman Islands	1	187	0	1
2020-06-15	Cayman Islands	0	187	0	1
2020-06-16	Cayman Islands	0	187	0	1
2020-06-17	Cayman Islands	0	187	0	1
2020-06-18	Cayman Islands	6	193	0	1
2020-06-19	Cayman Islands	0	193	0	1
2020-06-20	Cayman Islands	0	193	0	1
2020-06-21	Cayman Islands	2	195	0	1
2020-06-22	Cayman Islands	0	195	0	1
2020-06-23	Cayman Islands	0	195	0	1
2020-06-24	Cayman Islands	0	195	0	1
2020-06-25	Cayman Islands	0	195	0	1
2020-06-26	Cayman Islands	1	196	0	1
2020-06-27	Cayman Islands	0	196	0	1
2020-06-28	Cayman Islands	0	196	0	1
2020-06-29	Cayman Islands	0	196	0	1
2020-06-30	Cayman Islands	0	196	0	1
2020-07-01	Cayman Islands	3	199	0	1
2020-07-02	Cayman Islands	1	200	0	1
2020-07-03	Cayman Islands	1	201	0	1
2020-07-04	Cayman Islands	0	201	0	1
2020-07-05	Cayman Islands	0	201	0	1
2020-07-06	Cayman Islands	0	201	0	1
2020-07-07	Cayman Islands	0	201	0	1
2020-07-08	Cayman Islands	0	201	0	1
2020-07-09	Cayman Islands	0	201	0	1
2020-07-10	Cayman Islands	0	201	0	1
2020-07-11	Cayman Islands	0	201	0	1
2020-07-12	Cayman Islands	0	201	0	1
2020-07-13	Cayman Islands	0	201	0	1
2020-07-14	Cayman Islands	0	201	0	1
2020-07-15	Cayman Islands	2	203	0	1
2020-07-16	Cayman Islands	0	203	0	1
2020-07-17	Cayman Islands	0	203	0	1
2020-07-18	Cayman Islands	0	203	0	1
2020-07-19	Cayman Islands	0	203	0	1
2020-07-20	Cayman Islands	0	203	0	1
2020-07-21	Cayman Islands	0	203	0	1
2020-07-22	Cayman Islands	0	203	0	1
2020-07-23	Cayman Islands	0	203	0	1
2020-07-24	Cayman Islands	0	203	0	1
2020-07-25	Cayman Islands	0	203	0	1
2020-07-26	Cayman Islands	0	203	0	1
2020-07-27	Cayman Islands	0	203	0	1
2020-07-28	Cayman Islands	0	203	0	1
2020-07-29	Cayman Islands	0	203	0	1
2020-07-30	Cayman Islands	0	203	0	1
2020-07-31	Cayman Islands	0	203	0	1
2020-08-01	Cayman Islands	0	203	0	1
2020-08-02	Cayman Islands	0	203	0	1
2020-08-03	Cayman Islands	0	203	0	1
2020-08-04	Cayman Islands	0	203	0	1
2020-08-05	Cayman Islands	0	203	0	1
2020-08-06	Cayman Islands	0	203	0	1
2020-08-07	Cayman Islands	0	203	0	1
2020-08-08	Cayman Islands	0	203	0	1
2020-08-09	Cayman Islands	0	203	0	1
2020-08-10	Cayman Islands	0	203	0	1
2020-08-11	Cayman Islands	0	203	0	1
2020-08-12	Cayman Islands	0	203	0	1
2020-08-13	Cayman Islands	0	203	0	1
2020-08-14	Cayman Islands	0	203	0	1
2020-08-15	Cayman Islands	0	203	0	1
2020-08-16	Cayman Islands	0	203	0	1
2020-08-17	Cayman Islands	0	203	0	1
2020-08-18	Cayman Islands	0	203	0	1
2020-08-19	Cayman Islands	0	203	0	1
2020-08-20	Cayman Islands	0	203	0	1
2020-08-21	Cayman Islands	2	205	0	1
2020-08-22	Cayman Islands	0	205	0	1
2020-08-23	Cayman Islands	0	205	0	1
2020-08-24	Cayman Islands	0	205	0	1
2020-08-25	Cayman Islands	0	205	0	1
2020-08-26	Cayman Islands	0	205	0	1
2020-08-27	Cayman Islands	0	205	0	1
2020-08-28	Cayman Islands	0	205	0	1
2020-08-29	Cayman Islands	0	205	0	1
2020-08-30	Cayman Islands	0	205	0	1
2020-08-31	Cayman Islands	0	205	0	1
2020-09-01	Cayman Islands	0	205	0	1
2020-09-02	Cayman Islands	0	205	0	1
2020-09-03	Cayman Islands	0	205	0	1
2020-09-04	Cayman Islands	0	205	0	1
2020-09-05	Cayman Islands	0	205	0	1
2020-09-06	Cayman Islands	0	205	0	1
2020-09-07	Cayman Islands	0	205	0	1
2020-09-08	Cayman Islands	0	205	0	1
2020-09-09	Cayman Islands	0	205	0	1
2020-09-10	Cayman Islands	0	205	0	1
2020-09-11	Cayman Islands	2	207	0	1
2020-09-12	Cayman Islands	1	208	0	1
2020-09-13	Cayman Islands	0	208	0	1
2020-09-14	Cayman Islands	0	208	0	1
2020-09-15	Cayman Islands	0	208	0	1
2020-09-16	Cayman Islands	0	208	0	1
2020-09-17	Cayman Islands	0	208	0	1
2020-09-18	Cayman Islands	0	208	0	1
2020-09-19	Cayman Islands	0	208	0	1
2020-09-20	Cayman Islands	0	208	0	1
2020-09-21	Cayman Islands	0	208	0	1
2020-09-22	Cayman Islands	1	209	0	1
2020-09-23	Cayman Islands	1	210	0	1
2020-09-24	Cayman Islands	0	210	0	1
2020-09-25	Cayman Islands	0	210	0	1
2020-09-26	Cayman Islands	0	210	0	1
2020-09-27	Cayman Islands	0	210	0	1
2020-09-28	Cayman Islands	0	210	0	1
2020-09-29	Cayman Islands	0	210	0	1
2020-09-30	Cayman Islands	1	211	0	1
2020-10-01	Cayman Islands	0	211	0	1
2020-10-02	Cayman Islands	0	211	0	1
2020-10-03	Cayman Islands	0	211	0	1
2020-10-04	Cayman Islands	2	213	0	1
2020-10-05	Cayman Islands	0	213	0	1
2020-10-06	Cayman Islands	0	213	0	1
2020-10-07	Cayman Islands	0	213	0	1
2020-10-08	Cayman Islands	0	213	0	1
2020-10-09	Cayman Islands	0	213	0	1
2020-10-10	Cayman Islands	1	214	0	1
2020-10-11	Cayman Islands	6	220	0	1
2020-10-12	Cayman Islands	1	221	0	1
2020-10-13	Cayman Islands	0	221	0	1
2020-10-14	Cayman Islands	0	221	0	1
2020-10-15	Cayman Islands	0	221	0	1
2020-10-16	Cayman Islands	4	225	0	1
2020-10-17	Cayman Islands	0	225	0	1
2020-10-18	Cayman Islands	8	233	0	1
2020-10-19	Cayman Islands	0	233	0	1
2020-10-20	Cayman Islands	0	233	0	1
2020-10-21	Cayman Islands	2	235	0	1
2020-10-22	Cayman Islands	0	235	0	1
2020-10-23	Cayman Islands	1	236	0	1
2020-10-24	Cayman Islands	0	236	0	1
2020-10-25	Cayman Islands	3	239	0	1
2020-10-26	Cayman Islands	0	239	0	1
2020-10-27	Cayman Islands	0	239	0	1
2020-10-28	Cayman Islands	0	239	0	1
2020-10-29	Cayman Islands	0	239	0	1
2020-10-30	Cayman Islands	0	239	0	1
2020-10-31	Cayman Islands	1	240	0	1
2020-11-01	Cayman Islands	0	240	0	1
2020-11-02	Cayman Islands	0	240	0	1
2020-11-03	Cayman Islands	0	240	0	1
2020-11-04	Cayman Islands	2	242	0	1
2020-11-05	Cayman Islands	0	242	0	1
2020-11-06	Cayman Islands	2	244	0	1
2020-11-07	Cayman Islands	1	245	0	1
2020-11-08	Cayman Islands	5	250	0	1
2020-11-09	Cayman Islands	0	250	0	1
2020-11-10	Cayman Islands	0	250	0	1
2020-11-11	Cayman Islands	3	253	0	1
2020-11-12	Cayman Islands	0	253	0	1
2020-11-13	Cayman Islands	0	253	0	1
2020-11-14	Cayman Islands	1	254	0	1
2020-11-15	Cayman Islands	0	254	0	1
2020-11-16	Cayman Islands	0	254	0	1
2020-11-17	Cayman Islands	0	254	0	1
2020-11-18	Cayman Islands	3	257	1	2
2020-11-19	Cayman Islands	0	257	0	2
2020-11-20	Cayman Islands	1	258	0	2
2020-11-21	Cayman Islands	1	259	0	2
2020-11-22	Cayman Islands	2	261	0	2
2020-11-23	Cayman Islands	0	261	0	2
2020-11-24	Cayman Islands	0	261	0	2
2020-11-25	Cayman Islands	4	265	0	2
2020-11-26	Cayman Islands	1	266	0	2
2020-11-27	Cayman Islands	3	269	0	2
2020-11-28	Cayman Islands	0	269	0	2
2020-11-29	Cayman Islands	5	274	0	2
2020-11-30	Cayman Islands	0	274	0	2
2020-12-01	Cayman Islands	0	274	0	2
2020-12-02	Cayman Islands	8	282	0	2
2020-12-03	Cayman Islands	3	285	0	2
2020-12-04	Cayman Islands	0	285	0	2
2020-12-05	Cayman Islands	3	288	0	2
2020-12-06	Cayman Islands	0	288	0	2
2020-12-07	Cayman Islands	0	288	0	2
2020-12-08	Cayman Islands	2	290	0	2
2020-12-09	Cayman Islands	0	290	0	2
2020-12-10	Cayman Islands	1	291	0	2
2020-12-11	Cayman Islands	1	292	0	2
2020-12-12	Cayman Islands	6	298	0	2
2020-12-13	Cayman Islands	0	298	0	2
2020-12-14	Cayman Islands	0	298	0	2
2020-12-15	Cayman Islands	0	298	0	2
2020-12-16	Cayman Islands	4	302	0	2
2020-12-17	Cayman Islands	0	302	0	2
2020-12-18	Cayman Islands	6	308	0	2
2020-12-19	Cayman Islands	3	311	0	2
2020-12-20	Cayman Islands	0	311	0	2
2020-12-21	Cayman Islands	0	311	0	2
2020-12-22	Cayman Islands	5	316	0	2
2020-12-23	Cayman Islands	0	316	0	2
2020-12-24	Cayman Islands	0	316	0	2
2020-12-25	Cayman Islands	1	317	0	2
2020-12-26	Cayman Islands	1	318	0	2
2020-12-27	Cayman Islands	0	318	0	2
2020-12-28	Cayman Islands	0	318	0	2
2020-12-29	Cayman Islands	0	318	0	2
2020-12-30	Cayman Islands	0	318	0	2
2020-12-31	Cayman Islands	8	326	0	2
2021-01-01	Cayman Islands	4	330	0	2
2021-01-02	Cayman Islands	8	338	0	2
2021-01-03	Cayman Islands	0	338	0	2
2021-01-04	Cayman Islands	0	338	0	2
2021-01-05	Cayman Islands	0	338	0	2
2021-01-06	Cayman Islands	9	347	0	2
2021-01-07	Cayman Islands	3	350	0	2
2021-01-08	Cayman Islands	6	356	0	2
2021-01-09	Cayman Islands	3	359	0	2
2021-01-10	Cayman Islands	0	359	0	2
2021-01-11	Cayman Islands	0	359	0	2
2021-01-12	Cayman Islands	0	359	0	2
2021-01-13	Cayman Islands	3	362	0	2
2021-01-14	Cayman Islands	0	362	0	2
2021-01-15	Cayman Islands	5	367	0	2
2021-01-16	Cayman Islands	1	368	0	2
2021-01-17	Cayman Islands	6	374	0	2
2021-01-18	Cayman Islands	0	374	0	2
2021-01-19	Cayman Islands	0	374	0	2
2021-01-20	Cayman Islands	6	380	0	2
2021-01-21	Cayman Islands	1	381	0	2
2021-01-22	Cayman Islands	0	381	0	2
2021-01-23	Cayman Islands	1	382	0	2
2021-01-24	Cayman Islands	1	383	0	2
2021-01-25	Cayman Islands	0	383	0	2
2021-01-26	Cayman Islands	0	383	0	2
2021-01-27	Cayman Islands	0	383	0	2
2021-01-28	Cayman Islands	1	384	0	2
2021-01-29	Cayman Islands	1	385	0	2
2021-01-30	Cayman Islands	2	387	0	2
2021-01-31	Cayman Islands	3	390	0	2
2021-02-01	Cayman Islands	0	390	0	2
2021-02-02	Cayman Islands	0	390	0	2
2021-02-03	Cayman Islands	8	398	0	2
2021-02-04	Cayman Islands	2	400	0	2
2021-02-05	Cayman Islands	0	400	0	2
2021-02-06	Cayman Islands	5	405	0	2
2021-02-07	Cayman Islands	0	405	0	2
2021-02-08	Cayman Islands	0	405	0	2
2021-02-09	Cayman Islands	0	405	0	2
2021-02-10	Cayman Islands	3	408	0	2
2021-02-11	Cayman Islands	0	408	0	2
2021-02-12	Cayman Islands	0	408	0	2
2021-02-13	Cayman Islands	3	411	0	2
2021-02-14	Cayman Islands	5	416	0	2
2021-02-15	Cayman Islands	0	416	0	2
2021-02-16	Cayman Islands	0	416	0	2
2021-02-17	Cayman Islands	3	419	0	2
2021-02-18	Cayman Islands	0	419	0	2
2021-02-19	Cayman Islands	0	419	0	2
2021-02-20	Cayman Islands	6	425	0	2
2021-02-21	Cayman Islands	3	428	0	2
2021-02-22	Cayman Islands	0	428	0	2
2021-02-23	Cayman Islands	0	428	0	2
2021-02-24	Cayman Islands	3	431	0	2
2021-02-25	Cayman Islands	0	431	0	2
2021-02-26	Cayman Islands	0	431	0	2
2021-02-27	Cayman Islands	7	438	0	2
2021-02-28	Cayman Islands	0	438	0	2
2021-03-01	Cayman Islands	0	438	0	2
2021-03-02	Cayman Islands	6	444	0	2
2021-03-03	Cayman Islands	3	447	0	2
2021-03-04	Cayman Islands	0	447	0	2
2021-03-05	Cayman Islands	1	448	0	2
2021-03-06	Cayman Islands	0	448	0	2
2021-03-07	Cayman Islands	3	451	0	2
2021-03-08	Cayman Islands	0	451	0	2
2021-03-09	Cayman Islands	0	451	0	2
2021-03-10	Cayman Islands	0	451	0	2
2021-03-11	Cayman Islands	9	460	0	2
2021-03-12	Cayman Islands	0	460	0	2
2021-03-13	Cayman Islands	3	463	0	2
2021-03-14	Cayman Islands	5	468	0	2
2021-03-15	Cayman Islands	0	468	0	2
2021-03-16	Cayman Islands	0	468	0	2
2021-03-17	Cayman Islands	6	474	0	2
2021-03-18	Cayman Islands	0	474	0	2
2021-03-19	Cayman Islands	0	474	0	2
2021-03-20	Cayman Islands	1	475	0	2
2021-03-21	Cayman Islands	0	475	0	2
2021-03-22	Cayman Islands	0	475	0	2
2021-03-23	Cayman Islands	0	475	0	2
2021-03-24	Cayman Islands	7	482	0	2
2021-03-25	Cayman Islands	0	482	0	2
2021-03-26	Cayman Islands	0	482	0	2
2021-03-27	Cayman Islands	1	483	0	2
2021-03-28	Cayman Islands	4	487	0	2
2021-03-29	Cayman Islands	0	487	0	2
2021-03-30	Cayman Islands	0	487	0	2
2021-03-31	Cayman Islands	12	499	0	2
2021-04-01	Cayman Islands	0	499	0	2
2021-04-02	Cayman Islands	1	500	0	2
2021-04-03	Cayman Islands	1	501	0	2
2021-04-04	Cayman Islands	0	501	0	2
2021-04-05	Cayman Islands	0	501	0	2
2021-04-06	Cayman Islands	0	501	0	2
2021-04-07	Cayman Islands	0	501	0	2
2021-04-08	Cayman Islands	11	512	0	2
2021-04-09	Cayman Islands	1	513	0	2
2021-04-10	Cayman Islands	2	515	0	2
2021-04-11	Cayman Islands	1	516	0	2
2021-04-12	Cayman Islands	0	516	0	2
2021-04-13	Cayman Islands	0	516	0	2
2021-04-14	Cayman Islands	7	523	0	2
2021-04-15	Cayman Islands	0	523	0	2
2021-04-16	Cayman Islands	0	523	0	2
2021-04-17	Cayman Islands	0	523	0	2
2021-04-18	Cayman Islands	2	525	0	2
2021-04-19	Cayman Islands	0	525	0	2
2021-04-20	Cayman Islands	6	531	0	2
2021-04-21	Cayman Islands	0	531	0	2
2021-04-22	Cayman Islands	0	531	0	2
2021-04-23	Cayman Islands	0	531	0	2
2021-04-24	Cayman Islands	0	531	0	2
2021-04-25	Cayman Islands	3	534	0	2
2021-04-26	Cayman Islands	0	534	0	2
2021-04-27	Cayman Islands	7	541	0	2
2021-04-28	Cayman Islands	0	541	0	2
2021-04-29	Cayman Islands	0	541	0	2
2021-04-30	Cayman Islands	1	542	0	2
2021-05-01	Cayman Islands	0	542	0	2
2021-05-02	Cayman Islands	1	543	0	2
2021-05-03	Cayman Islands	0	543	0	2
2021-05-04	Cayman Islands	0	543	0	2
2021-05-05	Cayman Islands	2	545	0	2
2021-05-06	Cayman Islands	0	545	0	2
2021-05-07	Cayman Islands	0	545	0	2
2021-05-08	Cayman Islands	0	545	0	2
2021-05-09	Cayman Islands	3	548	0	2
2021-05-10	Cayman Islands	0	548	0	2
2021-05-11	Cayman Islands	0	548	0	2
2021-05-12	Cayman Islands	0	548	0	2
2021-05-13	Cayman Islands	0	548	0	2
2021-05-14	Cayman Islands	12	560	0	2
2021-05-15	Cayman Islands	1	561	0	2
2021-05-16	Cayman Islands	4	565	0	2
2021-05-17	Cayman Islands	0	565	0	2
2021-05-18	Cayman Islands	0	565	0	2
2021-05-19	Cayman Islands	0	565	0	2
2021-05-20	Cayman Islands	0	565	0	2
2021-05-21	Cayman Islands	9	574	0	2
2021-05-22	Cayman Islands	0	574	0	2
2021-05-23	Cayman Islands	0	574	0	2
2021-05-24	Cayman Islands	0	574	0	2
2021-05-25	Cayman Islands	0	574	0	2
2021-05-26	Cayman Islands	0	574	0	2
2021-05-27	Cayman Islands	4	578	0	2
2021-05-28	Cayman Islands	3	581	0	2
2021-05-29	Cayman Islands	0	581	0	2
2021-05-30	Cayman Islands	0	581	0	2
2021-05-31	Cayman Islands	0	581	0	2
2021-06-01	Cayman Islands	0	581	0	2
2021-06-02	Cayman Islands	3	584	0	2
2021-06-03	Cayman Islands	0	584	0	2
2021-06-04	Cayman Islands	0	584	0	2
2021-06-05	Cayman Islands	0	584	0	2
2021-06-06	Cayman Islands	3	587	0	2
2021-06-07	Cayman Islands	0	587	0	2
2021-06-08	Cayman Islands	0	587	0	2
2021-06-09	Cayman Islands	4	591	0	2
2021-06-10	Cayman Islands	1	592	0	2
2021-06-11	Cayman Islands	0	592	0	2
2021-06-12	Cayman Islands	0	592	0	2
2021-06-13	Cayman Islands	0	592	0	2
2021-06-14	Cayman Islands	0	592	0	2
2021-06-15	Cayman Islands	1	593	0	2
2021-06-16	Cayman Islands	0	593	0	2
2021-06-17	Cayman Islands	6	599	0	2
2021-06-18	Cayman Islands	0	599	0	2
2021-06-19	Cayman Islands	2	601	0	2
2021-06-20	Cayman Islands	7	608	0	2
2021-06-21	Cayman Islands	0	608	0	2
2021-06-22	Cayman Islands	0	608	0	2
2021-06-23	Cayman Islands	1	609	0	2
2021-06-24	Cayman Islands	0	609	0	2
2021-06-25	Cayman Islands	0	609	0	2
2021-06-26	Cayman Islands	0	609	0	2
2021-06-27	Cayman Islands	0	609	0	2
2021-06-28	Cayman Islands	0	609	0	2
2021-06-29	Cayman Islands	0	609	0	2
2021-06-30	Cayman Islands	5	614	0	2
2021-07-01	Cayman Islands	0	614	0	2
2021-07-02	Cayman Islands	0	614	0	2
2021-07-03	Cayman Islands	0	614	0	2
2021-07-04	Cayman Islands	0	614	0	2
2021-07-05	Cayman Islands	0	614	0	2
2021-07-06	Cayman Islands	0	614	0	2
2021-07-07	Cayman Islands	0	614	0	2
2021-07-08	Cayman Islands	1	615	0	2
2021-07-09	Cayman Islands	0	615	0	2
2021-07-10	Cayman Islands	0	615	0	2
2021-07-11	Cayman Islands	1	616	0	2
2021-07-12	Cayman Islands	0	616	0	2
2021-07-13	Cayman Islands	0	616	0	2
2021-07-14	Cayman Islands	3	619	0	2
2021-07-15	Cayman Islands	1	620	0	2
2021-07-16	Cayman Islands	0	620	0	2
2021-07-17	Cayman Islands	0	620	0	2
2021-07-18	Cayman Islands	2	622	0	2
2021-07-19	Cayman Islands	0	622	0	2
2021-07-20	Cayman Islands	0	622	0	2
2021-07-21	Cayman Islands	3	625	0	2
2021-07-22	Cayman Islands	2	627	0	2
2021-07-23	Cayman Islands	2	629	0	2
2021-07-24	Cayman Islands	3	632	0	2
2021-07-25	Cayman Islands	4	636	0	2
2021-07-26	Cayman Islands	0	636	0	2
2021-07-27	Cayman Islands	0	636	0	2
2021-07-28	Cayman Islands	4	640	0	2
2021-07-29	Cayman Islands	0	640	0	2
2021-07-30	Cayman Islands	0	640	0	2
2021-07-31	Cayman Islands	2	642	0	2
2021-08-01	Cayman Islands	1	643	0	2
2021-08-02	Cayman Islands	0	643	0	2
2021-08-03	Cayman Islands	0	643	0	2
2021-08-04	Cayman Islands	1	644	0	2
2021-08-05	Cayman Islands	0	644	0	2
2021-08-06	Cayman Islands	2	646	0	2
2021-08-07	Cayman Islands	0	646	0	2
2021-08-08	Cayman Islands	0	646	0	2
2021-08-09	Cayman Islands	0	646	0	2
2021-08-10	Cayman Islands	0	646	0	2
2021-08-11	Cayman Islands	2	648	0	2
2021-08-12	Cayman Islands	0	648	0	2
2021-08-13	Cayman Islands	1	649	0	2
2021-08-14	Cayman Islands	2	651	0	2
2021-08-15	Cayman Islands	0	651	0	2
2021-08-16	Cayman Islands	0	651	0	2
2021-08-17	Cayman Islands	0	651	0	2
2021-08-18	Cayman Islands	5	656	0	2
2021-08-19	Cayman Islands	0	656	0	2
2021-08-20	Cayman Islands	0	656	0	2
2021-08-21	Cayman Islands	0	656	0	2
2021-08-22	Cayman Islands	7	663	0	2
2021-08-23	Cayman Islands	0	663	0	2
2021-08-24	Cayman Islands	0	663	0	2
2021-08-25	Cayman Islands	5	668	0	2
2021-08-26	Cayman Islands	1	669	0	2
2021-08-27	Cayman Islands	0	669	0	2
2021-08-28	Cayman Islands	0	669	0	2
2021-08-29	Cayman Islands	11	680	0	2
2021-08-30	Cayman Islands	0	680	0	2
2021-08-31	Cayman Islands	0	680	0	2
2021-09-01	Cayman Islands	0	680	0	2
2021-09-02	Cayman Islands	8	688	0	2
2021-09-03	Cayman Islands	1	689	0	2
2021-09-04	Cayman Islands	1	690	0	2
2021-09-05	Cayman Islands	1	691	0	2
2021-09-06	Cayman Islands	0	691	0	2
2021-09-07	Cayman Islands	0	691	0	2
2021-09-08	Cayman Islands	24	715	0	2
2021-09-09	Cayman Islands	4	719	0	2
2021-09-10	Cayman Islands	4	723	0	2
2021-09-11	Cayman Islands	3	726	0	2
2021-09-12	Cayman Islands	3	729	0	2
2021-09-13	Cayman Islands	0	729	0	2
2021-09-14	Cayman Islands	0	729	0	2
2021-09-15	Cayman Islands	16	745	0	2
2021-09-16	Cayman Islands	0	745	0	2
2021-09-17	Cayman Islands	13	758	0	2
2021-09-18	Cayman Islands	14	772	0	2
2021-09-19	Cayman Islands	2	774	0	2
2021-09-20	Cayman Islands	0	774	0	2
2021-09-21	Cayman Islands	0	774	0	2
2021-09-22	Cayman Islands	8	782	0	2
2021-09-23	Cayman Islands	5	787	0	2
2021-09-24	Cayman Islands	4	791	0	2
2021-09-25	Cayman Islands	0	791	0	2
2021-09-26	Cayman Islands	4	795	0	2
2021-09-27	Cayman Islands	0	795	0	2
2021-09-28	Cayman Islands	0	795	0	2
2021-09-29	Cayman Islands	17	812	0	2
2021-09-30	Cayman Islands	8	820	0	2
2021-10-01	Cayman Islands	15	835	0	2
2021-10-02	Cayman Islands	5	840	0	2
2021-10-03	Cayman Islands	13	853	0	2
2021-10-04	Cayman Islands	0	853	0	2
2021-10-05	Cayman Islands	0	853	0	2
2021-10-06	Cayman Islands	52	905	0	2
2021-10-07	Cayman Islands	15	920	0	2
2021-10-08	Cayman Islands	10	930	0	2
2021-10-09	Cayman Islands	9	939	0	2
2021-10-10	Cayman Islands	0	939	0	2
2021-10-11	Cayman Islands	0	939	0	2
2021-10-12	Cayman Islands	44	983	0	2
2021-10-13	Cayman Islands	0	983	0	2
2021-10-14	Cayman Islands	13	996	0	2
2021-10-15	Cayman Islands	15	1011	0	2
2021-10-16	Cayman Islands	0	1011	0	2
2021-10-17	Cayman Islands	0	1011	0	2
2021-10-18	Cayman Islands	0	1011	0	2
2021-10-19	Cayman Islands	0	1011	0	2
2021-10-20	Cayman Islands	84	1095	0	2
2021-10-21	Cayman Islands	0	1095	0	2
2021-10-22	Cayman Islands	41	1136	0	2
2021-10-23	Cayman Islands	29	1165	0	2
2021-10-24	Cayman Islands	31	1196	0	2
2021-10-25	Cayman Islands	0	1196	0	2
2021-10-26	Cayman Islands	0	1196	0	2
2021-10-27	Cayman Islands	83	1279	0	2
2021-10-28	Cayman Islands	0	1279	0	2
2021-10-29	Cayman Islands	217	1496	0	2
2021-10-30	Cayman Islands	0	1496	0	2
2021-10-31	Cayman Islands	154	1650	0	2
2021-11-01	Cayman Islands	0	1650	0	2
2021-11-02	Cayman Islands	0	1650	0	2
2021-11-03	Cayman Islands	0	1650	0	2
2021-11-04	Cayman Islands	591	2241	0	2
2021-11-05	Cayman Islands	115	2356	0	2
2021-11-06	Cayman Islands	126	2482	0	2
2021-11-07	Cayman Islands	194	2676	0	2
2021-11-08	Cayman Islands	0	2676	0	2
2021-11-09	Cayman Islands	0	2676	0	2
2021-11-10	Cayman Islands	0	2676	0	2
2021-11-11	Cayman Islands	751	3427	0	2
2021-11-12	Cayman Islands	0	3427	0	2
2021-11-13	Cayman Islands	0	3427	0	2
2021-11-14	Cayman Islands	0	3427	0	2
2021-11-15	Cayman Islands	0	3427	0	2
2021-11-16	Cayman Islands	776	4203	0	2
2021-11-17	Cayman Islands	0	4203	0	2
2021-11-18	Cayman Islands	714	4917	2	4
2021-11-19	Cayman Islands	239	5156	0	4
2021-11-20	Cayman Islands	206	5362	0	4
2021-11-21	Cayman Islands	170	5532	0	4
2021-11-22	Cayman Islands	0	5532	0	4
2021-11-23	Cayman Islands	0	5532	0	4
2021-11-24	Cayman Islands	559	6091	0	4
2021-11-25	Cayman Islands	192	6283	0	4
2021-11-26	Cayman Islands	176	6459	0	4
2021-11-27	Cayman Islands	140	6599	0	4
2021-11-28	Cayman Islands	139	6738	0	4
2021-11-29	Cayman Islands	0	6738	0	4
2021-11-30	Cayman Islands	0	6738	0	4
2021-12-01	Cayman Islands	336	7074	1	5
2021-12-02	Cayman Islands	161	7235	0	5
2021-12-03	Cayman Islands	89	7324	1	6
2021-12-04	Cayman Islands	120	7444	1	7
2021-12-05	Cayman Islands	85	7529	0	7
2021-12-06	Cayman Islands	0	7529	0	7
2021-12-07	Cayman Islands	0	7529	0	7
2021-12-08	Cayman Islands	134	7663	2	9
2021-12-09	Cayman Islands	61	7724	0	9
2021-12-10	Cayman Islands	70	7794	0	9
2021-12-11	Cayman Islands	45	7839	0	9
2021-12-12	Cayman Islands	32	7871	0	9
2021-12-13	Cayman Islands	0	7871	0	9
2021-12-14	Cayman Islands	0	7871	0	9
2021-12-15	Cayman Islands	89	7960	0	9
2021-12-16	Cayman Islands	47	8007	0	9
2021-12-17	Cayman Islands	29	8036	0	9
2021-12-18	Cayman Islands	0	8036	0	9
2021-12-19	Cayman Islands	61	8097	0	9
2021-12-20	Cayman Islands	0	8097	0	9
2021-12-21	Cayman Islands	0	8097	0	9
2021-12-22	Cayman Islands	0	8097	0	9
2021-12-23	Cayman Islands	0	8097	0	9
2021-12-24	Cayman Islands	229	8326	2	11
2021-12-25	Cayman Islands	60	8386	0	11
2021-12-26	Cayman Islands	0	8386	0	11
2021-12-27	Cayman Islands	0	8386	0	11
2021-12-28	Cayman Islands	0	8386	0	11
2021-12-29	Cayman Islands	0	8386	0	11
2021-12-30	Cayman Islands	0	8386	0	11
2021-12-31	Cayman Islands	432	8818	0	11
2022-01-01	Cayman Islands	125	8943	1	12
2022-01-02	Cayman Islands	137	9080	0	12
2022-01-03	Cayman Islands	0	9080	0	12
2022-01-04	Cayman Islands	0	9080	0	12
2022-01-05	Cayman Islands	0	9080	0	12
2022-01-06	Cayman Islands	429	9509	0	12
2022-01-07	Cayman Islands	211	9720	0	12
2022-01-08	Cayman Islands	466	10186	0	12
2022-01-09	Cayman Islands	432	10618	0	12
2022-01-10	Cayman Islands	0	10618	0	12
2022-01-11	Cayman Islands	0	10618	0	12
2022-01-12	Cayman Islands	608	11226	0	12
2022-01-13	Cayman Islands	440	11666	0	12
2022-01-14	Cayman Islands	0	11666	0	12
2022-01-15	Cayman Islands	357	12023	2	14
2022-01-16	Cayman Islands	0	12023	0	14
2022-01-17	Cayman Islands	0	12023	0	14
2022-01-18	Cayman Islands	868	12891	1	15
2022-01-19	Cayman Islands	843	13734	0	15
2022-01-20	Cayman Islands	0	13734	0	15
2022-01-21	Cayman Islands	0	13734	0	15
2022-01-22	Cayman Islands	0	13734	0	15
2022-01-23	Cayman Islands	0	13734	0	15
2022-01-24	Cayman Islands	0	13734	0	15
2022-01-25	Cayman Islands	0	13734	0	15
2022-01-26	Cayman Islands	0	13734	0	15
2022-01-27	Cayman Islands	0	13734	0	15
2022-01-28	Cayman Islands	0	13734	0	15
2022-01-29	Cayman Islands	54	13788	0	15
2022-01-30	Cayman Islands	0	13788	0	15
2022-01-31	Cayman Islands	0	13788	0	15
2022-02-01	Cayman Islands	0	13788	0	15
2022-02-02	Cayman Islands	0	13788	0	15
2022-02-03	Cayman Islands	0	13788	0	15
2022-02-04	Cayman Islands	2146	15934	1	16
2022-02-05	Cayman Islands	0	15934	0	16
2022-02-06	Cayman Islands	0	15934	0	16
2022-02-07	Cayman Islands	0	15934	0	16
2022-02-08	Cayman Islands	0	15934	0	16
2022-02-09	Cayman Islands	0	15934	0	16
2022-02-10	Cayman Islands	0	15934	0	16
2022-02-11	Cayman Islands	0	15934	0	16
2022-02-12	Cayman Islands	1753	17687	0	16
2022-02-13	Cayman Islands	0	17687	0	16
2022-02-14	Cayman Islands	0	17687	0	16
2022-02-15	Cayman Islands	0	17687	0	16
2022-02-16	Cayman Islands	0	17687	0	16
2022-02-17	Cayman Islands	0	17687	0	16
2022-02-18	Cayman Islands	1041	18728	1	17
2022-02-19	Cayman Islands	0	18728	0	17
2022-02-20	Cayman Islands	0	18728	0	17
2022-02-21	Cayman Islands	0	18728	0	17
2022-02-22	Cayman Islands	0	18728	0	17
2022-02-23	Cayman Islands	0	18728	0	17
2022-02-24	Cayman Islands	0	18728	0	17
2022-02-25	Cayman Islands	645	19373	0	17
2022-02-26	Cayman Islands	0	19373	0	17
2022-02-27	Cayman Islands	0	19373	0	17
2022-02-28	Cayman Islands	0	19373	0	17
2022-03-01	Cayman Islands	0	19373	0	17
2022-03-02	Cayman Islands	0	19373	0	17
2022-03-03	Cayman Islands	0	19373	0	17
2022-03-04	Cayman Islands	0	19373	0	17
2022-03-05	Cayman Islands	0	19373	0	17
2022-03-06	Cayman Islands	0	19373	0	17
2022-03-07	Cayman Islands	0	19373	0	17
2022-03-08	Cayman Islands	438	19811	1	18
2022-03-09	Cayman Islands	0	19811	0	18
2022-03-10	Cayman Islands	0	19811	0	18
2022-03-11	Cayman Islands	262	20073	3	21
2022-03-12	Cayman Islands	0	20073	0	21
2022-03-13	Cayman Islands	0	20073	0	21
2022-03-14	Cayman Islands	0	20073	0	21
2022-03-15	Cayman Islands	0	20073	0	21
2022-03-16	Cayman Islands	0	20073	0	21
2022-03-17	Cayman Islands	0	20073	0	21
2022-03-18	Cayman Islands	263	20336	2	23
2022-03-19	Cayman Islands	0	20336	0	23
2022-03-20	Cayman Islands	0	20336	0	23
2022-03-21	Cayman Islands	0	20336	0	23
2022-03-22	Cayman Islands	0	20336	0	23
2022-03-23	Cayman Islands	0	20336	0	23
2022-03-24	Cayman Islands	0	20336	0	23
2022-03-25	Cayman Islands	270	20606	1	24
2022-03-26	Cayman Islands	0	20606	0	24
2022-03-27	Cayman Islands	0	20606	0	24
2022-03-28	Cayman Islands	0	20606	0	24
2022-03-29	Cayman Islands	0	20606	0	24
2022-03-30	Cayman Islands	0	20606	0	24
2022-03-31	Cayman Islands	0	20606	0	24
2022-04-01	Cayman Islands	0	20606	1	25
2022-04-02	Cayman Islands	0	20606	0	25
2022-04-03	Cayman Islands	0	20606	0	25
2022-04-04	Cayman Islands	0	20606	0	25
2022-04-05	Cayman Islands	0	20606	0	25
2022-04-06	Cayman Islands	515	21121	0	25
2022-04-07	Cayman Islands	0	21121	0	25
2022-04-08	Cayman Islands	0	21121	0	25
2022-04-09	Cayman Islands	0	21121	0	25
2022-04-10	Cayman Islands	0	21121	0	25
2022-04-11	Cayman Islands	0	21121	0	25
2022-04-12	Cayman Islands	0	21121	1	26
2022-04-13	Cayman Islands	0	21121	1	27
2022-04-14	Cayman Islands	0	21121	0	27
2022-04-15	Cayman Islands	285	21406	0	27
2022-04-16	Cayman Islands	0	21406	0	27
2022-04-17	Cayman Islands	0	21406	0	27
2022-04-18	Cayman Islands	0	21406	0	27
2022-04-19	Cayman Islands	0	21406	0	27
2022-04-20	Cayman Islands	0	21406	0	27
2022-04-21	Cayman Islands	0	21406	0	27
2022-04-22	Cayman Islands	349	21755	0	27
2022-04-23	Cayman Islands	0	21755	0	27
2022-04-24	Cayman Islands	0	21755	0	27
2022-04-25	Cayman Islands	0	21755	0	27
2022-04-26	Cayman Islands	0	21755	0	27
2022-04-27	Cayman Islands	0	21755	0	27
2022-04-28	Cayman Islands	0	21755	0	27
2022-04-29	Cayman Islands	468	22223	0	27
2022-04-30	Cayman Islands	0	22223	0	27
2022-05-01	Cayman Islands	0	22223	0	27
2022-05-02	Cayman Islands	0	22223	0	27
2022-05-03	Cayman Islands	0	22223	0	27
2022-05-04	Cayman Islands	0	22223	0	27
2022-05-05	Cayman Islands	0	22223	0	27
2022-05-06	Cayman Islands	605	22828	0	27
2022-05-07	Cayman Islands	0	22828	1	28
2022-05-08	Cayman Islands	0	22828	0	28
2022-05-09	Cayman Islands	0	22828	0	28
2022-05-10	Cayman Islands	0	22828	0	28
2022-05-11	Cayman Islands	0	22828	0	28
2022-05-12	Cayman Islands	0	22828	0	28
2022-05-13	Cayman Islands	750	23578	0	28
2022-05-14	Cayman Islands	0	23578	0	28
2022-05-15	Cayman Islands	0	23578	0	28
2022-05-16	Cayman Islands	0	23578	0	28
2022-05-17	Cayman Islands	0	23578	0	28
2022-05-18	Cayman Islands	0	23578	0	28
2022-05-19	Cayman Islands	0	23578	0	28
2022-05-20	Cayman Islands	0	23578	0	28
2022-05-21	Cayman Islands	899	24477	0	28
2022-05-22	Cayman Islands	0	24477	0	28
2022-05-23	Cayman Islands	0	24477	0	28
2022-05-24	Cayman Islands	0	24477	0	28
2022-05-25	Cayman Islands	0	24477	0	28
2022-05-26	Cayman Islands	0	24477	0	28
2022-05-27	Cayman Islands	0	24477	0	28
2022-05-28	Cayman Islands	0	24477	0	28
2022-05-29	Cayman Islands	0	24477	0	28
2022-05-30	Cayman Islands	0	24477	0	28
2022-05-31	Cayman Islands	0	24477	0	28
2022-06-01	Cayman Islands	841	25318	0	28
2022-06-02	Cayman Islands	568	25886	0	28
2022-06-03	Cayman Islands	0	25886	0	28
2022-06-04	Cayman Islands	0	25886	0	28
2022-06-05	Cayman Islands	0	25886	0	28
2022-06-06	Cayman Islands	0	25886	0	28
2022-06-07	Cayman Islands	0	25886	0	28
2022-06-08	Cayman Islands	0	25886	0	28
2022-06-09	Cayman Islands	0	25886	0	28
2022-06-10	Cayman Islands	0	25886	0	28
2022-06-11	Cayman Islands	439	26325	0	28
2022-06-12	Cayman Islands	0	26325	0	28
2022-06-13	Cayman Islands	0	26325	0	28
2022-06-14	Cayman Islands	0	26325	0	28
2022-06-15	Cayman Islands	0	26325	0	28
2022-06-16	Cayman Islands	0	26325	0	28
2022-06-17	Cayman Islands	0	26325	0	28
2022-06-18	Cayman Islands	472	26797	0	28
2022-06-19	Cayman Islands	0	26797	0	28
2022-06-20	Cayman Islands	0	26797	0	28
2022-06-21	Cayman Islands	0	26797	0	28
2022-06-22	Cayman Islands	0	26797	0	28
2022-06-23	Cayman Islands	0	26797	0	28
2022-06-24	Cayman Islands	0	26797	0	28
2022-06-25	Cayman Islands	374	27171	0	28
2022-06-26	Cayman Islands	0	27171	0	28
2022-06-27	Cayman Islands	0	27171	0	28
2022-06-28	Cayman Islands	0	27171	0	28
2022-06-29	Cayman Islands	0	27171	0	28
2022-06-30	Cayman Islands	0	27171	0	28
2022-07-01	Cayman Islands	0	27171	0	28
2022-07-02	Cayman Islands	423	27594	1	29
2022-07-03	Cayman Islands	0	27594	0	29
2022-07-04	Cayman Islands	0	27594	0	29
2022-07-05	Cayman Islands	0	27594	0	29
2022-07-06	Cayman Islands	0	27594	0	29
2022-07-07	Cayman Islands	0	27594	0	29
2022-07-08	Cayman Islands	0	27594	0	29
2022-07-09	Cayman Islands	372	27966	0	29
2022-07-10	Cayman Islands	0	27966	0	29
2022-07-11	Cayman Islands	0	27966	0	29
2022-07-12	Cayman Islands	0	27966	0	29
2022-07-13	Cayman Islands	0	27966	0	29
2022-07-14	Cayman Islands	0	27966	0	29
2022-07-15	Cayman Islands	423	28389	0	29
2022-07-16	Cayman Islands	0	28389	0	29
2022-07-17	Cayman Islands	0	28389	0	29
2022-07-18	Cayman Islands	0	28389	0	29
2022-07-19	Cayman Islands	0	28389	0	29
2022-07-20	Cayman Islands	395	28784	0	29
2022-07-21	Cayman Islands	0	28784	0	29
2022-07-22	Cayman Islands	0	28784	0	29
2022-07-23	Cayman Islands	0	28784	0	29
2022-07-24	Cayman Islands	0	28784	0	29
2022-07-25	Cayman Islands	0	28784	0	29
2022-07-26	Cayman Islands	0	28784	0	29
2022-07-27	Cayman Islands	325	29109	0	29
2022-07-28	Cayman Islands	0	29109	0	29
2022-07-29	Cayman Islands	0	29109	0	29
2022-07-30	Cayman Islands	0	29109	0	29
2022-07-31	Cayman Islands	0	29109	0	29
2022-08-01	Cayman Islands	0	29109	0	29
2022-08-02	Cayman Islands	0	29109	0	29
2022-08-03	Cayman Islands	0	29109	0	29
2022-08-04	Cayman Islands	310	29419	0	29
2022-08-05	Cayman Islands	0	29419	0	29
2022-08-06	Cayman Islands	0	29419	0	29
2022-08-07	Cayman Islands	0	29419	0	29
2022-08-08	Cayman Islands	0	29419	0	29
2022-08-09	Cayman Islands	0	29419	0	29
2022-08-10	Cayman Islands	234	29653	0	29
2022-08-11	Cayman Islands	0	29653	0	29
2022-08-12	Cayman Islands	0	29653	0	29
2022-08-13	Cayman Islands	0	29653	0	29
2022-08-14	Cayman Islands	0	29653	0	29
2022-08-15	Cayman Islands	0	29653	0	29
2022-08-16	Cayman Islands	0	29653	0	29
2022-08-17	Cayman Islands	254	29907	0	29
2022-08-18	Cayman Islands	0	29907	0	29
2022-08-19	Cayman Islands	0	29907	0	29
2022-08-20	Cayman Islands	0	29907	0	29
2022-08-21	Cayman Islands	0	29907	0	29
2022-08-22	Cayman Islands	0	29907	0	29
2022-08-23	Cayman Islands	0	29907	0	29
2022-08-24	Cayman Islands	150	30057	0	29
2022-08-25	Cayman Islands	0	30057	0	29
2022-08-26	Cayman Islands	0	30057	0	29
2022-08-27	Cayman Islands	0	30057	0	29
2022-08-28	Cayman Islands	0	30057	0	29
2022-08-29	Cayman Islands	0	30057	0	29
2022-08-30	Cayman Islands	0	30057	0	29
2022-08-31	Cayman Islands	157	30214	0	29
2022-09-01	Cayman Islands	0	30214	0	29
2022-09-02	Cayman Islands	0	30214	0	29
2022-09-03	Cayman Islands	0	30214	0	29
2022-09-04	Cayman Islands	0	30214	0	29
2022-09-05	Cayman Islands	0	30214	0	29
2022-09-06	Cayman Islands	0	30214	0	29
2022-09-07	Cayman Islands	0	30214	0	29
2022-09-08	Cayman Islands	166	30380	0	29
2022-09-09	Cayman Islands	0	30380	0	29
2022-09-10	Cayman Islands	0	30380	0	29
2022-09-11	Cayman Islands	0	30380	0	29
2022-09-12	Cayman Islands	0	30380	0	29
2022-09-13	Cayman Islands	0	30380	0	29
2022-09-14	Cayman Islands	0	30380	0	29
2022-09-15	Cayman Islands	165	30545	2	31
2022-09-16	Cayman Islands	0	30545	0	31
2022-09-17	Cayman Islands	0	30545	0	31
2022-09-18	Cayman Islands	0	30545	0	31
2022-09-19	Cayman Islands	0	30545	0	31
2022-09-20	Cayman Islands	0	30545	0	31
2022-09-21	Cayman Islands	0	30545	0	31
2022-09-22	Cayman Islands	0	30545	0	31
2022-09-23	Cayman Islands	0	30545	0	31
2022-09-24	Cayman Islands	0	30545	0	31
2022-09-25	Cayman Islands	0	30545	0	31
2022-09-26	Cayman Islands	0	30545	0	31
2022-09-27	Cayman Islands	0	30545	0	31
2022-09-28	Cayman Islands	116	30661	1	32
2022-09-29	Cayman Islands	0	30661	0	32
2022-09-30	Cayman Islands	0	30661	0	32
2022-10-01	Cayman Islands	0	30661	0	32
2022-10-02	Cayman Islands	0	30661	0	32
2022-10-03	Cayman Islands	0	30661	0	32
2022-10-04	Cayman Islands	0	30661	0	32
2022-10-05	Cayman Islands	148	30809	2	34
2022-10-06	Cayman Islands	0	30809	0	34
2022-10-07	Cayman Islands	0	30809	0	34
2022-10-08	Cayman Islands	0	30809	0	34
2022-10-09	Cayman Islands	0	30809	0	34
2022-10-10	Cayman Islands	0	30809	0	34
2022-10-11	Cayman Islands	0	30809	0	34
2022-10-12	Cayman Islands	0	30809	0	34
2022-10-13	Cayman Islands	0	30809	0	34
2022-10-14	Cayman Islands	0	30809	0	34
2022-10-15	Cayman Islands	0	30809	0	34
2022-10-16	Cayman Islands	0	30809	0	34
2022-10-17	Cayman Islands	0	30809	0	34
2022-10-18	Cayman Islands	0	30809	0	34
2022-10-19	Cayman Islands	117	30926	0	34
2022-10-20	Cayman Islands	0	30926	0	34
2022-10-21	Cayman Islands	0	30926	0	34
2022-10-22	Cayman Islands	0	30926	0	34
2022-10-23	Cayman Islands	0	30926	0	34
2022-10-24	Cayman Islands	0	30926	0	34
2022-10-25	Cayman Islands	0	30926	0	34
2022-10-26	Cayman Islands	80	31006	0	34
2022-10-27	Cayman Islands	0	31006	0	34
2022-10-28	Cayman Islands	0	31006	0	34
2022-10-29	Cayman Islands	0	31006	0	34
2022-10-30	Cayman Islands	0	31006	0	34
2022-10-31	Cayman Islands	0	31006	0	34
2022-11-01	Cayman Islands	0	31006	0	34
2022-11-02	Cayman Islands	0	31006	0	34
2022-11-03	Cayman Islands	90	31096	1	35
2022-11-04	Cayman Islands	0	31096	0	35
2022-11-05	Cayman Islands	0	31096	0	35
2022-11-06	Cayman Islands	0	31096	0	35
2022-11-07	Cayman Islands	0	31096	0	35
2022-11-08	Cayman Islands	0	31096	0	35
2022-11-09	Cayman Islands	0	31096	0	35
2022-11-10	Cayman Islands	98	31194	1	36
2022-11-11	Cayman Islands	0	31194	0	36
2022-11-12	Cayman Islands	0	31194	0	36
2022-11-13	Cayman Islands	0	31194	0	36
2022-11-14	Cayman Islands	0	31194	0	36
2022-11-15	Cayman Islands	0	31194	0	36
2022-11-16	Cayman Islands	0	31194	0	36
2022-11-17	Cayman Islands	0	31194	0	36
2022-11-18	Cayman Islands	0	31194	0	36
2022-11-19	Cayman Islands	0	31194	0	36
2022-11-20	Cayman Islands	0	31194	0	36
2022-11-21	Cayman Islands	0	31194	0	36
2022-11-22	Cayman Islands	0	31194	0	36
2022-11-23	Cayman Islands	0	31194	0	36
2022-11-24	Cayman Islands	0	31194	0	36
2022-11-25	Cayman Islands	0	31194	0	36
2022-11-26	Cayman Islands	0	31194	0	36
2022-11-27	Cayman Islands	0	31194	0	36
2022-11-28	Cayman Islands	0	31194	0	36
2022-11-29	Cayman Islands	0	31194	0	36
2022-11-30	Cayman Islands	165	31359	0	36
2022-12-01	Cayman Islands	0	31359	0	36
2022-12-02	Cayman Islands	0	31359	0	36
2022-12-03	Cayman Islands	0	31359	0	36
2022-12-04	Cayman Islands	0	31359	0	36
2022-12-05	Cayman Islands	0	31359	0	36
2022-12-06	Cayman Islands	0	31359	0	36
2022-12-07	Cayman Islands	0	31359	0	36
2022-12-08	Cayman Islands	0	31359	0	36
2022-12-09	Cayman Islands	0	31359	0	36
2022-12-10	Cayman Islands	0	31359	0	36
2022-12-11	Cayman Islands	0	31359	0	36
2022-12-12	Cayman Islands	0	31359	0	36
2022-12-13	Cayman Islands	0	31359	0	36
2022-12-14	Cayman Islands	113	31472	1	37
2022-12-15	Cayman Islands	0	31472	0	37
2022-12-16	Cayman Islands	0	31472	0	37
2022-12-17	Cayman Islands	0	31472	0	37
2022-12-18	Cayman Islands	0	31472	0	37
2022-12-19	Cayman Islands	0	31472	0	37
2022-12-20	Cayman Islands	0	31472	0	37
2022-12-21	Cayman Islands	0	31472	0	37
2022-12-22	Cayman Islands	0	31472	0	37
2022-12-23	Cayman Islands	0	31472	0	37
2022-12-24	Cayman Islands	0	31472	0	37
2022-12-25	Cayman Islands	0	31472	0	37
2022-12-26	Cayman Islands	0	31472	0	37
2022-12-27	Cayman Islands	0	31472	0	37
2022-12-28	Cayman Islands	0	31472	0	37
2022-12-29	Cayman Islands	0	31472	0	37
2022-12-30	Cayman Islands	0	31472	0	37
2022-12-31	Cayman Islands	0	31472	0	37
2023-01-01	Cayman Islands	0	31472	0	37
2023-01-02	Cayman Islands	0	31472	0	37
2023-01-03	Cayman Islands	0	31472	0	37
2023-01-04	Cayman Islands	0	31472	0	37
2023-01-05	Cayman Islands	0	31472	0	37
2023-01-06	Cayman Islands	0	31472	0	37
2023-01-07	Cayman Islands	0	31472	0	37
2023-01-08	Cayman Islands	0	31472	0	37
2023-01-09	Cayman Islands	0	31472	0	37
2023-01-10	Cayman Islands	0	31472	0	37
2023-01-11	Cayman Islands	0	31472	0	37
2023-01-12	Cayman Islands	0	31472	0	37
2023-01-13	Cayman Islands	0	31472	0	37
2023-01-14	Cayman Islands	0	31472	0	37
2023-01-15	Cayman Islands	0	31472	0	37
2023-01-16	Cayman Islands	0	31472	0	37
2023-01-17	Cayman Islands	0	31472	0	37
2023-01-18	Cayman Islands	0	31472	0	37
2023-01-19	Cayman Islands	0	31472	0	37
2023-01-20	Cayman Islands	0	31472	0	37
2023-01-21	Cayman Islands	0	31472	0	37
2023-01-22	Cayman Islands	0	31472	0	37
2023-01-23	Cayman Islands	0	31472	0	37
2023-01-24	Cayman Islands	0	31472	0	37
2023-01-25	Cayman Islands	0	31472	0	37
2023-01-26	Cayman Islands	0	31472	0	37
2023-01-27	Cayman Islands	0	31472	0	37
2023-01-28	Cayman Islands	0	31472	0	37
2023-01-29	Cayman Islands	0	31472	0	37
2023-01-30	Cayman Islands	0	31472	0	37
2023-01-31	Cayman Islands	0	31472	0	37
2023-02-01	Cayman Islands	0	31472	0	37
2023-02-02	Cayman Islands	0	31472	0	37
2023-02-03	Cayman Islands	0	31472	0	37
2023-02-04	Cayman Islands	0	31472	0	37
2023-02-05	Cayman Islands	0	31472	0	37
2023-02-06	Cayman Islands	0	31472	0	37
2023-02-07	Cayman Islands	0	31472	0	37
2023-02-08	Cayman Islands	0	31472	0	37
2023-02-09	Cayman Islands	0	31472	0	37
2023-02-10	Cayman Islands	0	31472	0	37
2023-02-11	Cayman Islands	0	31472	0	37
2023-02-12	Cayman Islands	0	31472	0	37
2023-02-13	Cayman Islands	0	31472	0	37
2023-02-14	Cayman Islands	0	31472	0	37
2023-02-15	Cayman Islands	0	31472	0	37
2023-02-16	Cayman Islands	0	31472	0	37
2023-02-17	Cayman Islands	0	31472	0	37
2023-02-18	Cayman Islands	0	31472	0	37
2023-02-19	Cayman Islands	0	31472	0	37
2023-02-20	Cayman Islands	0	31472	0	37
2023-02-21	Cayman Islands	0	31472	0	37
2020-01-03	Central African Republic	0	0	0	0
2020-01-04	Central African Republic	0	0	0	0
2020-01-05	Central African Republic	0	0	0	0
2020-01-06	Central African Republic	0	0	0	0
2020-01-07	Central African Republic	0	0	0	0
2020-01-08	Central African Republic	0	0	0	0
2020-01-09	Central African Republic	0	0	0	0
2020-01-10	Central African Republic	0	0	0	0
2020-01-11	Central African Republic	0	0	0	0
2020-01-12	Central African Republic	0	0	0	0
2020-01-13	Central African Republic	0	0	0	0
2020-01-14	Central African Republic	0	0	0	0
2020-01-15	Central African Republic	0	0	0	0
2020-01-16	Central African Republic	0	0	0	0
2020-01-17	Central African Republic	0	0	0	0
2020-01-18	Central African Republic	0	0	0	0
2020-01-19	Central African Republic	0	0	0	0
2020-01-20	Central African Republic	0	0	0	0
2020-01-21	Central African Republic	0	0	0	0
2020-01-22	Central African Republic	0	0	0	0
2020-01-23	Central African Republic	0	0	0	0
2020-01-24	Central African Republic	0	0	0	0
2020-01-25	Central African Republic	0	0	0	0
2020-01-26	Central African Republic	0	0	0	0
2020-01-27	Central African Republic	0	0	0	0
2020-01-28	Central African Republic	0	0	0	0
2020-01-29	Central African Republic	0	0	0	0
2020-01-30	Central African Republic	0	0	0	0
2020-01-31	Central African Republic	0	0	0	0
2020-02-01	Central African Republic	0	0	0	0
2020-02-02	Central African Republic	0	0	0	0
2020-02-03	Central African Republic	0	0	0	0
2020-02-04	Central African Republic	0	0	0	0
2020-02-05	Central African Republic	0	0	0	0
2020-02-06	Central African Republic	0	0	0	0
2020-02-07	Central African Republic	0	0	0	0
2020-02-08	Central African Republic	0	0	0	0
2020-02-09	Central African Republic	0	0	0	0
2020-02-10	Central African Republic	0	0	0	0
2020-02-11	Central African Republic	0	0	0	0
2020-02-12	Central African Republic	0	0	0	0
2020-02-13	Central African Republic	0	0	0	0
2020-02-14	Central African Republic	0	0	0	0
2020-02-15	Central African Republic	0	0	0	0
2020-02-16	Central African Republic	0	0	0	0
2020-02-17	Central African Republic	0	0	0	0
2020-02-18	Central African Republic	0	0	0	0
2020-02-19	Central African Republic	0	0	0	0
2020-02-20	Central African Republic	0	0	0	0
2020-02-21	Central African Republic	0	0	0	0
2020-02-22	Central African Republic	0	0	0	0
2020-02-23	Central African Republic	0	0	0	0
2020-02-24	Central African Republic	0	0	0	0
2020-02-25	Central African Republic	0	0	0	0
2020-02-26	Central African Republic	0	0	0	0
2020-02-27	Central African Republic	0	0	0	0
2020-02-28	Central African Republic	0	0	0	0
2020-02-29	Central African Republic	0	0	0	0
2020-03-01	Central African Republic	0	0	0	0
2020-03-02	Central African Republic	0	0	0	0
2020-03-03	Central African Republic	0	0	0	0
2020-03-04	Central African Republic	0	0	0	0
2020-03-05	Central African Republic	0	0	0	0
2020-03-06	Central African Republic	0	0	0	0
2020-03-07	Central African Republic	0	0	0	0
2020-03-08	Central African Republic	0	0	0	0
2020-03-09	Central African Republic	0	0	0	0
2020-03-10	Central African Republic	1	1	0	0
2020-03-11	Central African Republic	1	2	0	0
2020-03-12	Central African Republic	0	2	0	0
2020-03-13	Central African Republic	0	2	0	0
2020-03-14	Central African Republic	0	2	0	0
2020-03-15	Central African Republic	1	3	0	0
2020-03-16	Central African Republic	0	3	0	0
2020-03-17	Central African Republic	0	3	0	0
2020-03-18	Central African Republic	0	3	0	0
2020-03-19	Central African Republic	1	4	0	0
2020-03-20	Central African Republic	3	7	0	0
2020-03-21	Central African Republic	0	7	0	0
2020-03-22	Central African Republic	0	7	0	0
2020-03-23	Central African Republic	2	9	0	0
2020-03-24	Central African Republic	0	9	0	0
2020-03-25	Central African Republic	1	10	0	0
2020-03-26	Central African Republic	1	11	0	0
2020-03-27	Central African Republic	0	11	0	0
2020-03-28	Central African Republic	2	13	0	0
2020-03-29	Central African Republic	0	13	0	0
2020-03-30	Central African Republic	0	13	0	0
2020-03-31	Central African Republic	0	13	0	0
2020-04-01	Central African Republic	0	13	0	0
2020-04-02	Central African Republic	4	17	0	0
2020-04-03	Central African Republic	0	17	0	0
2020-04-04	Central African Republic	0	17	0	0
2020-04-05	Central African Republic	1	18	0	0
2020-04-06	Central African Republic	0	18	0	0
2020-04-07	Central African Republic	0	18	0	0
2020-04-08	Central African Republic	1	19	0	0
2020-04-09	Central African Republic	0	19	0	0
2020-04-10	Central African Republic	1	20	0	0
2020-04-11	Central African Republic	0	20	0	0
2020-04-12	Central African Republic	0	20	0	0
2020-04-13	Central African Republic	0	20	0	0
2020-04-14	Central African Republic	0	20	0	0
2020-04-15	Central African Republic	1	21	0	0
2020-04-16	Central African Republic	0	21	0	0
2020-04-17	Central African Republic	0	21	0	0
2020-04-18	Central African Republic	0	21	0	0
2020-04-19	Central African Republic	0	21	0	0
2020-04-20	Central African Republic	0	21	0	0
2020-04-21	Central African Republic	2	23	0	0
2020-04-22	Central African Republic	0	23	0	0
2020-04-23	Central African Republic	3	26	0	0
2020-04-24	Central African Republic	4	30	0	0
2020-04-25	Central African Republic	0	30	0	0
2020-04-26	Central African Republic	0	30	0	0
2020-04-27	Central African Republic	24	54	0	0
2020-04-28	Central African Republic	9	63	0	0
2020-04-29	Central African Republic	0	63	0	0
2020-04-30	Central African Republic	1	64	0	0
2020-05-01	Central African Republic	22	86	0	0
2020-05-02	Central African Republic	2	88	0	0
2020-05-03	Central African Republic	0	88	0	0
2020-05-04	Central African Republic	1	89	0	0
2020-05-05	Central African Republic	22	111	0	0
2020-05-06	Central African Republic	3	114	0	0
2020-05-07	Central African Republic	0	114	0	0
2020-05-08	Central African Republic	50	164	0	0
2020-05-09	Central African Republic	3	167	0	0
2020-05-10	Central African Republic	3	170	0	0
2020-05-11	Central African Republic	36	206	0	0
2020-05-12	Central African Republic	0	206	0	0
2020-05-13	Central African Republic	1	207	0	0
2020-05-14	Central African Republic	8	215	0	0
2020-05-15	Central African Republic	114	329	0	0
2020-05-16	Central African Republic	3	332	0	0
2020-05-17	Central African Republic	35	367	0	0
2020-05-18	Central African Republic	5	372	0	0
2020-05-19	Central African Republic	77	449	0	0
2020-05-20	Central African Republic	2	451	0	0
2020-05-21	Central African Republic	9	460	0	0
2020-05-22	Central African Republic	63	523	0	0
2020-05-23	Central African Republic	77	600	1	1
2020-05-24	Central African Republic	4	604	0	1
2020-05-25	Central African Republic	52	656	0	1
2020-05-26	Central African Republic	67	723	0	1
2020-05-27	Central African Republic	35	758	0	1
2020-05-28	Central African Republic	53	811	0	1
2020-05-29	Central African Republic	136	947	0	1
2020-05-30	Central African Republic	16	963	0	1
2020-05-31	Central African Republic	89	1052	1	2
2020-06-01	Central African Republic	112	1164	2	4
2020-06-02	Central African Republic	0	1164	0	4
2020-06-03	Central African Republic	120	1284	0	4
2020-06-04	Central African Republic	112	1396	0	4
2020-06-05	Central African Republic	180	1576	0	4
2020-06-06	Central African Republic	23	1599	0	4
2020-06-07	Central African Republic	143	1742	1	5
2020-06-08	Central African Republic	72	1814	0	5
2020-06-09	Central African Republic	259	2073	0	5
2020-06-10	Central African Republic	80	2153	0	5
2020-06-11	Central African Republic	100	2253	0	5
2020-06-12	Central African Republic	8	2261	0	5
2020-06-13	Central African Republic	0	2261	2	7
2020-06-14	Central African Republic	196	2457	0	7
2020-06-15	Central African Republic	88	2545	3	10
2020-06-16	Central African Republic	152	2697	4	14
2020-06-17	Central African Republic	173	2870	4	18
2020-06-18	Central African Republic	52	2922	0	18
2020-06-19	Central African Republic	8	2930	1	19
2020-06-20	Central African Republic	216	3146	4	23
2020-06-21	Central African Republic	18	3164	0	23
2020-06-22	Central African Republic	77	3241	7	30
2020-06-23	Central African Republic	125	3366	0	30
2020-06-24	Central African Republic	104	3470	7	37
2020-06-25	Central African Republic	228	3698	3	40
2020-06-26	Central African Republic	107	3805	0	40
2020-06-27	Central African Republic	100	3905	5	45
2020-06-28	Central African Republic	131	4036	0	45
2020-06-29	Central African Republic	124	4160	2	47
2020-06-30	Central African Republic	181	4341	0	47
2020-07-01	Central African Republic	45	4386	0	47
2020-07-02	Central African Republic	51	4437	1	48
2020-07-03	Central African Republic	103	4540	0	48
2020-07-04	Central African Republic	61	4601	0	48
2020-07-05	Central African Republic	44	4645	3	51
2020-07-06	Central African Republic	29	4674	1	52
2020-07-07	Central African Republic	49	4723	0	52
2020-07-08	Central African Republic	11	4734	0	52
2020-07-09	Central African Republic	141	4875	0	52
2020-07-10	Central African Republic	69	4944	1	53
2020-07-11	Central African Republic	34	4978	0	53
2020-07-12	Central African Republic	13	4991	0	53
2020-07-13	Central African Republic	24	5015	0	53
2020-07-14	Central African Republic	38	5053	0	53
2020-07-15	Central African Republic	6	5059	0	53
2020-07-16	Central African Republic	12	5071	0	53
2020-07-17	Central African Republic	18	5089	0	53
2020-07-18	Central African Republic	99	5188	2	55
2020-07-19	Central African Republic	32	5220	0	55
2020-07-20	Central African Republic	48	5268	0	55
2020-07-21	Central African Republic	21	5289	0	55
2020-07-22	Central African Republic	22	5311	2	57
2020-07-23	Central African Republic	20	5331	1	58
2020-07-24	Central African Republic	23	5354	1	59
2020-07-25	Central African Republic	5	5359	0	59
2020-07-26	Central African Republic	2	5361	0	59
2020-07-27	Central African Republic	0	5361	0	59
2020-07-28	Central African Republic	0	5361	0	59
2020-07-29	Central African Republic	6	5367	0	59
2020-07-30	Central African Republic	0	5367	0	59
2020-07-31	Central African Republic	7	5374	0	59
2020-08-01	Central African Republic	11	5385	0	59
2020-08-02	Central African Republic	0	5385	0	59
2020-08-03	Central African Republic	0	5385	0	59
2020-08-04	Central African Republic	8	5393	0	59
2020-08-05	Central African Republic	2	5395	0	59
2020-08-06	Central African Republic	4	5399	0	59
2020-08-07	Central African Republic	22	5421	0	59
2020-08-08	Central African Republic	7	5428	1	60
2020-08-09	Central African Republic	7	5435	1	61
2020-08-10	Central African Republic	0	5435	0	61
2020-08-11	Central African Republic	4	5439	0	61
2020-08-12	Central African Republic	12	5451	0	61
2020-08-13	Central African Republic	6	5457	0	61
2020-08-14	Central African Republic	8	5465	0	61
2020-08-15	Central African Republic	8	5473	0	61
2020-08-16	Central African Republic	0	5473	0	61
2020-08-17	Central African Republic	0	5473	0	61
2020-08-18	Central African Republic	13	5486	0	61
2020-08-19	Central African Republic	0	5486	0	61
2020-08-20	Central African Republic	7	5493	0	61
2020-08-21	Central African Republic	2	5495	0	61
2020-08-22	Central African Republic	1	5496	0	61
2020-08-23	Central African Republic	3	5499	0	61
2020-08-24	Central African Republic	0	5499	0	61
2020-08-25	Central African Republic	2	5501	0	61
2020-08-26	Central African Republic	7	5508	0	61
2020-08-27	Central African Republic	0	5508	0	61
2020-08-28	Central African Republic	8	5516	0	61
2020-08-29	Central African Republic	0	5516	0	61
2020-08-30	Central African Republic	0	5516	0	61
2020-08-31	Central African Republic	11	5527	1	62
2020-09-01	Central African Republic	1	5528	0	62
2020-09-02	Central African Republic	0	5528	0	62
2020-09-03	Central African Republic	0	5528	0	62
2020-09-04	Central African Republic	0	5528	0	62
2020-09-05	Central African Republic	21	5549	0	62
2020-09-06	Central African Republic	2	5551	0	62
2020-09-07	Central African Republic	0	5551	0	62
2020-09-08	Central African Republic	1	5552	0	62
2020-09-09	Central African Republic	2	5554	0	62
2020-09-10	Central African Republic	16	5570	0	62
2020-09-11	Central African Republic	2	5572	0	62
2020-09-12	Central African Republic	32	5604	0	62
2020-09-13	Central African Republic	1	5605	0	62
2020-09-14	Central African Republic	0	5605	0	62
2020-09-15	Central African Republic	4	5609	0	62
2020-09-16	Central African Republic	7	5616	0	62
2020-09-17	Central African Republic	5	5621	0	62
2020-09-18	Central African Republic	7	5628	0	62
2020-09-19	Central African Republic	9	5637	0	62
2020-09-20	Central African Republic	0	5637	0	62
2020-09-21	Central African Republic	0	5637	0	62
2020-09-22	Central African Republic	1	5638	0	62
2020-09-23	Central African Republic	2	5640	0	62
2020-09-24	Central African Republic	2	5642	0	62
2020-09-25	Central African Republic	1	5643	0	62
2020-09-26	Central African Republic	0	5643	0	62
2020-09-27	Central African Republic	2	5645	0	62
2020-09-28	Central African Republic	17	5662	0	62
2020-09-29	Central African Republic	4	5666	0	62
2020-09-30	Central African Republic	16	5682	0	62
2020-10-01	Central African Republic	5	5687	0	62
2020-10-02	Central African Republic	0	5687	0	62
2020-10-03	Central African Republic	2	5689	0	62
2020-10-04	Central African Republic	0	5689	0	62
2020-10-05	Central African Republic	0	5689	0	62
2020-10-06	Central African Republic	1	5690	0	62
2020-10-07	Central African Republic	0	5690	0	62
2020-10-08	Central African Republic	1	5691	0	62
2020-10-09	Central African Republic	1	5692	0	62
2020-10-10	Central African Republic	0	5692	0	62
2020-10-11	Central African Republic	0	5692	0	62
2020-10-12	Central African Republic	0	5692	0	62
2020-10-13	Central African Republic	2	5694	0	62
2020-10-14	Central African Republic	1	5695	0	62
2020-10-15	Central African Republic	1	5696	0	62
2020-10-16	Central African Republic	0	5696	0	62
2020-10-17	Central African Republic	1	5697	0	62
2020-10-18	Central African Republic	0	5697	0	62
2020-10-19	Central African Republic	0	5697	0	62
2020-10-20	Central African Republic	0	5697	0	62
2020-10-21	Central African Republic	3	5700	0	62
2020-10-22	Central African Republic	0	5700	0	62
2020-10-23	Central African Republic	2	5702	0	62
2020-10-24	Central African Republic	1	5703	0	62
2020-10-25	Central African Republic	0	5703	0	62
2020-10-26	Central African Republic	0	5703	0	62
2020-10-27	Central African Republic	1	5704	0	62
2020-10-28	Central African Republic	1	5705	0	62
2020-10-29	Central African Republic	5	5710	0	62
2020-10-30	Central African Republic	0	5710	0	62
2020-10-31	Central African Republic	0	5710	0	62
2020-11-01	Central African Republic	4	5714	0	62
2020-11-02	Central African Republic	1	5715	0	62
2020-11-03	Central African Republic	0	5715	0	62
2020-11-04	Central African Republic	4	5719	0	62
2020-11-05	Central African Republic	0	5719	0	62
2020-11-06	Central African Republic	1	5720	0	62
2020-11-07	Central African Republic	4	5724	0	62
2020-11-08	Central African Republic	0	5724	0	62
2020-11-09	Central African Republic	0	5724	0	62
2020-11-10	Central African Republic	4	5728	0	62
2020-11-11	Central African Republic	2	5730	0	62
2020-11-12	Central African Republic	6	5736	0	62
2020-11-13	Central African Republic	4	5740	0	62
2020-11-14	Central African Republic	0	5740	1	63
2020-11-15	Central African Republic	3	5743	0	63
2020-11-16	Central African Republic	0	5743	0	63
2020-11-17	Central African Republic	1	5744	0	63
2020-11-18	Central African Republic	3	5747	0	63
2020-11-19	Central African Republic	4	5751	0	63
2020-11-20	Central African Republic	0	5751	0	63
2020-11-21	Central African Republic	0	5751	0	63
2020-11-22	Central African Republic	0	5751	0	63
2020-11-23	Central African Republic	0	5751	0	63
2020-11-24	Central African Republic	2	5753	0	63
2020-11-25	Central African Republic	2	5755	0	63
2020-11-26	Central African Republic	3	5758	0	63
2020-11-27	Central African Republic	0	5758	0	63
2020-11-28	Central African Republic	1	5759	0	63
2020-11-29	Central African Republic	0	5759	0	63
2020-11-30	Central African Republic	0	5759	0	63
2020-12-01	Central African Republic	3	5762	0	63
2020-12-02	Central African Republic	0	5762	0	63
2020-12-03	Central African Republic	2	5764	0	63
2020-12-04	Central African Republic	5	5769	0	63
2020-12-05	Central African Republic	3	5772	0	63
2020-12-06	Central African Republic	2	5774	0	63
2020-12-07	Central African Republic	0	5774	0	63
2020-12-08	Central African Republic	3	5777	0	63
2020-12-09	Central African Republic	3	5780	0	63
2020-12-10	Central African Republic	0	5780	0	63
2020-12-11	Central African Republic	2	5782	0	63
2020-12-12	Central African Republic	0	5782	0	63
2020-12-13	Central African Republic	2	5784	0	63
2020-12-14	Central African Republic	0	5784	0	63
2020-12-15	Central African Republic	0	5784	0	63
2020-12-16	Central African Republic	8	5792	0	63
2020-12-17	Central African Republic	0	5792	0	63
2020-12-18	Central African Republic	4	5796	0	63
2020-12-19	Central African Republic	0	5796	0	63
2020-12-20	Central African Republic	0	5796	0	63
2020-12-21	Central African Republic	0	5796	0	63
2020-12-22	Central African Republic	7	5803	0	63
2020-12-23	Central African Republic	6	5809	0	63
2020-12-24	Central African Republic	0	5809	0	63
2020-12-25	Central African Republic	3	5812	0	63
2020-12-26	Central African Republic	0	5812	0	63
2020-12-27	Central African Republic	2	5814	0	63
2020-12-28	Central African Republic	0	5814	0	63
2020-12-29	Central African Republic	0	5814	0	63
2020-12-30	Central African Republic	2	5816	0	63
2020-12-31	Central African Republic	2	5818	0	63
2021-01-01	Central African Republic	24	5842	0	63
2021-01-02	Central African Republic	1	5843	0	63
2021-01-03	Central African Republic	1	5844	0	63
2021-01-04	Central African Republic	0	5844	0	63
2021-01-05	Central African Republic	0	5844	0	63
2021-01-06	Central African Republic	0	5844	0	63
2021-01-07	Central African Republic	0	5844	0	63
2021-01-08	Central African Republic	0	5844	0	63
2021-01-09	Central African Republic	0	5844	0	63
2021-01-10	Central African Republic	0	5844	0	63
2021-01-11	Central African Republic	0	5844	0	63
2021-01-12	Central African Republic	2	5846	0	63
2021-01-13	Central African Republic	0	5846	0	63
2021-01-14	Central African Republic	0	5846	0	63
2021-01-15	Central African Republic	0	5846	0	63
2021-01-16	Central African Republic	0	5846	0	63
2021-01-17	Central African Republic	0	5846	0	63
2021-01-18	Central African Republic	0	5846	0	63
2021-01-19	Central African Republic	0	5846	0	63
2021-01-20	Central African Republic	2	5848	0	63
2021-01-21	Central African Republic	4	5852	0	63
2021-01-22	Central African Republic	5	5857	0	63
2021-01-23	Central African Republic	4	5861	0	63
2021-01-24	Central African Republic	0	5861	0	63
2021-01-25	Central African Republic	0	5861	0	63
2021-01-26	Central African Republic	0	5861	0	63
2021-01-27	Central African Republic	2	5863	0	63
2021-01-28	Central African Republic	0	5863	0	63
2021-01-29	Central African Republic	1	5864	0	63
2021-01-30	Central African Republic	0	5864	0	63
2021-01-31	Central African Republic	0	5864	0	63
2021-02-01	Central African Republic	0	5864	0	63
2021-02-02	Central African Republic	1	5865	0	63
2021-02-03	Central African Republic	2	5867	0	63
2021-02-04	Central African Republic	3	5870	0	63
2021-02-05	Central African Republic	0	5870	0	63
2021-02-06	Central African Republic	0	5870	0	63
2021-02-07	Central African Republic	7	5877	0	63
2021-02-08	Central African Republic	0	5877	0	63
2021-02-09	Central African Republic	0	5877	0	63
2021-02-10	Central African Republic	0	5877	0	63
2021-02-11	Central African Republic	1	5878	0	63
2021-02-12	Central African Republic	0	5878	0	63
2021-02-13	Central African Republic	0	5878	0	63
2021-02-14	Central African Republic	0	5878	0	63
2021-02-15	Central African Republic	2	5880	0	63
2021-02-16	Central African Republic	7	5887	0	63
2021-02-17	Central African Republic	1	5888	0	63
2021-02-18	Central African Republic	1	5889	0	63
2021-02-19	Central African Republic	0	5889	0	63
2021-02-20	Central African Republic	1	5890	0	63
2021-02-21	Central African Republic	0	5890	0	63
2021-02-22	Central African Republic	0	5890	0	63
2021-02-23	Central African Republic	1	5891	0	63
2021-02-24	Central African Republic	1	5892	0	63
2021-02-25	Central African Republic	2	5894	0	63
2021-02-26	Central African Republic	2	5896	0	63
2021-02-27	Central African Republic	2	5898	0	63
2021-02-28	Central African Republic	0	5898	0	63
2021-03-01	Central African Republic	0	5898	0	63
2021-03-02	Central African Republic	3	5901	0	63
2021-03-03	Central African Republic	1	5902	0	63
2021-03-04	Central African Republic	25	5927	0	63
2021-03-05	Central African Republic	1	5928	0	63
2021-03-06	Central African Republic	2	5930	0	63
2021-03-07	Central African Republic	3	5933	0	63
2021-03-08	Central African Republic	0	5933	0	63
2021-03-09	Central African Republic	8	5941	0	63
2021-03-10	Central African Republic	5	5946	0	63
2021-03-11	Central African Republic	16	5962	1	64
2021-03-12	Central African Republic	18	5980	0	64
2021-03-13	Central African Republic	13	5993	0	64
2021-03-14	Central African Republic	5	5998	0	64
2021-03-15	Central African Republic	14	6012	0	64
2021-03-16	Central African Republic	14	6026	0	64
2021-03-17	Central African Republic	10	6036	0	64
2021-03-18	Central African Republic	12	6048	0	64
2021-03-19	Central African Republic	40	6088	0	64
2021-03-20	Central African Republic	17	6105	2	66
2021-03-21	Central African Republic	0	6105	0	66
2021-03-22	Central African Republic	13	6118	1	67
2021-03-23	Central African Republic	49	6167	0	67
2021-03-24	Central African Republic	16	6183	0	67
2021-03-25	Central African Republic	20	6203	1	68
2021-03-26	Central African Republic	17	6220	2	70
2021-03-27	Central African Republic	43	6263	2	72
2021-03-28	Central African Republic	22	6285	0	72
2021-03-29	Central African Republic	8	6293	0	72
2021-03-30	Central African Republic	15	6308	0	72
2021-03-31	Central African Republic	8	6316	0	72
2021-04-01	Central African Republic	44	6360	0	72
2021-04-02	Central African Republic	95	6455	1	73
2021-04-03	Central African Republic	55	6510	0	73
2021-04-04	Central African Republic	70	6580	0	73
2021-04-05	Central African Republic	0	6580	0	73
2021-04-06	Central African Republic	24	6604	0	73
2021-04-07	Central African Republic	77	6681	1	74
2021-04-08	Central African Republic	109	6790	0	74
2021-04-09	Central African Republic	49	6839	1	75
2021-04-10	Central African Republic	140	6979	0	75
2021-04-11	Central African Republic	88	7067	0	75
2021-04-12	Central African Republic	105	7172	0	75
2021-04-13	Central African Republic	109	7281	0	75
2021-04-14	Central African Republic	158	7439	0	75
2021-04-15	Central African Republic	180	7619	0	75
2021-04-16	Central African Republic	183	7802	4	79
2021-04-17	Central African Republic	208	8010	0	79
2021-04-18	Central African Republic	284	8294	0	79
2021-04-19	Central African Republic	232	8526	4	83
2021-04-20	Central African Republic	149	8675	2	85
2021-04-21	Central African Republic	86	8761	0	85
2021-04-22	Central African Republic	146	8907	0	85
2021-04-23	Central African Republic	62	8969	0	85
2021-04-24	Central African Republic	73	9042	2	87
2021-04-25	Central African Republic	126	9168	0	87
2021-04-26	Central African Republic	56	9224	0	87
2021-04-27	Central African Republic	119	9343	1	88
2021-04-28	Central African Republic	119	9462	1	89
2021-04-29	Central African Republic	57	9519	2	91
2021-04-30	Central African Republic	69	9588	0	91
2021-05-01	Central African Republic	181	9769	0	91
2021-05-02	Central African Republic	101	9870	0	91
2021-05-03	Central African Republic	115	9985	0	91
2021-05-04	Central African Republic	34	10019	2	93
2021-05-05	Central African Republic	59	10078	0	93
2021-05-06	Central African Republic	101	10179	0	93
2021-05-07	Central African Republic	45	10224	0	93
2021-05-08	Central African Republic	81	10305	1	94
2021-05-09	Central African Republic	76	10381	1	95
2021-05-10	Central African Republic	73	10454	0	95
2021-05-11	Central African Republic	110	10564	0	95
2021-05-12	Central African Republic	48	10612	0	95
2021-05-13	Central African Republic	35	10647	0	95
2021-05-14	Central African Republic	28	10675	1	96
2021-05-15	Central African Republic	34	10709	0	96
2021-05-16	Central African Republic	7	10716	0	96
2021-05-17	Central African Republic	24	10740	0	96
2021-05-18	Central African Republic	17	10757	0	96
2021-05-19	Central African Republic	38	10795	0	96
2021-05-20	Central African Republic	22	10817	1	97
2021-05-21	Central African Republic	36	10853	0	97
2021-05-22	Central African Republic	23	10876	0	97
2021-05-23	Central African Republic	4	10880	0	97
2021-05-24	Central African Republic	6	10886	0	97
2021-05-25	Central African Republic	1	10887	0	97
2021-05-26	Central African Republic	6	10893	1	98
2021-05-27	Central African Republic	12	10905	0	98
2021-05-28	Central African Republic	6	10911	0	98
2021-05-29	Central African Republic	5	10916	0	98
2021-05-30	Central African Republic	10	10926	0	98
2021-05-31	Central African Republic	0	10926	0	98
2021-06-01	Central African Republic	6	10932	0	98
2021-06-02	Central African Republic	10	10942	0	98
2021-06-03	Central African Republic	5	10947	0	98
2021-06-04	Central African Republic	5	10952	0	98
2021-06-05	Central African Republic	21	10973	0	98
2021-06-06	Central African Republic	11	10984	0	98
2021-06-07	Central African Republic	0	10984	0	98
2021-06-08	Central African Republic	3	10987	0	98
2021-06-09	Central African Republic	3	10990	0	98
2021-06-10	Central African Republic	16	11006	0	98
2021-06-11	Central African Republic	9	11015	0	98
2021-06-12	Central African Republic	9	11024	0	98
2021-06-13	Central African Republic	4	11028	0	98
2021-06-14	Central African Republic	0	11028	0	98
2021-06-15	Central African Republic	2	11030	0	98
2021-06-16	Central African Republic	2	11032	0	98
2021-06-17	Central African Republic	4	11036	0	98
2021-06-18	Central African Republic	1	11037	0	98
2021-06-19	Central African Republic	3	11040	0	98
2021-06-20	Central African Republic	2	11042	0	98
2021-06-21	Central African Republic	2	11044	0	98
2021-06-22	Central African Republic	10	11054	0	98
2021-06-23	Central African Republic	0	11054	0	98
2021-06-24	Central African Republic	4	11058	0	98
2021-06-25	Central African Republic	0	11058	0	98
2021-06-26	Central African Republic	0	11058	0	98
2021-06-27	Central African Republic	0	11058	0	98
2021-06-28	Central African Republic	0	11058	0	98
2021-06-29	Central African Republic	1	11059	0	98
2021-06-30	Central African Republic	0	11059	0	98
2021-07-01	Central African Republic	2	11061	0	98
2021-07-02	Central African Republic	3	11064	0	98
2021-07-03	Central African Republic	0	11064	0	98
2021-07-04	Central African Republic	1	11065	0	98
2021-07-05	Central African Republic	0	11065	0	98
2021-07-06	Central African Republic	0	11065	0	98
2021-07-07	Central African Republic	0	11065	0	98
2021-07-08	Central African Republic	5	11070	0	98
2021-07-09	Central African Republic	0	11070	0	98
2021-07-10	Central African Republic	3	11073	0	98
2021-07-11	Central African Republic	2	11075	0	98
2021-07-12	Central African Republic	0	11075	0	98
2021-07-13	Central African Republic	1	11076	0	98
2021-07-14	Central African Republic	1	11077	0	98
2021-07-15	Central African Republic	6	11083	0	98
2021-07-16	Central African Republic	13	11096	0	98
2021-07-17	Central African Republic	5	11101	0	98
2021-07-18	Central African Republic	1	11102	0	98
2021-07-19	Central African Republic	0	11102	0	98
2021-07-20	Central African Republic	14	11116	0	98
2021-07-21	Central African Republic	9	11125	0	98
2021-07-22	Central African Republic	10	11135	0	98
2021-07-23	Central African Republic	6	11141	0	98
2021-07-24	Central African Republic	1	11142	0	98
2021-07-25	Central African Republic	3	11145	0	98
2021-07-26	Central African Republic	0	11145	0	98
2021-07-27	Central African Republic	7	11152	0	98
2021-07-28	Central African Republic	0	11152	0	98
2021-07-29	Central African Republic	1	11153	0	98
2021-07-30	Central African Republic	10	11163	0	98
2021-07-31	Central African Republic	6	11169	0	98
2021-08-01	Central African Republic	4	11173	0	98
2021-08-02	Central African Republic	1	11174	0	98
2021-08-03	Central African Republic	0	11174	0	98
2021-08-04	Central African Republic	0	11174	0	98
2021-08-05	Central African Republic	26	11200	1	99
2021-08-06	Central African Republic	7	11207	0	99
2021-08-07	Central African Republic	9	11216	0	99
2021-08-08	Central African Republic	10	11226	0	99
2021-08-09	Central African Republic	3	11229	0	99
2021-08-10	Central African Republic	8	11237	0	99
2021-08-11	Central African Republic	8	11245	0	99
2021-08-12	Central African Republic	6	11251	0	99
2021-08-13	Central African Republic	5	11256	0	99
2021-08-14	Central African Republic	2	11258	0	99
2021-08-15	Central African Republic	4	11262	0	99
2021-08-16	Central African Republic	0	11262	0	99
2021-08-17	Central African Republic	3	11265	0	99
2021-08-18	Central African Republic	2	11267	0	99
2021-08-19	Central African Republic	3	11270	0	99
2021-08-20	Central African Republic	0	11270	0	99
2021-08-21	Central African Republic	1	11271	0	99
2021-08-22	Central African Republic	0	11271	0	99
2021-08-23	Central African Republic	0	11271	0	99
2021-08-24	Central African Republic	19	11290	0	99
2021-08-25	Central African Republic	2	11292	1	100
2021-08-26	Central African Republic	1	11293	0	100
2021-08-27	Central African Republic	3	11296	0	100
2021-08-28	Central African Republic	10	11306	0	100
2021-08-29	Central African Republic	0	11306	0	100
2021-08-30	Central African Republic	0	11306	0	100
2021-08-31	Central African Republic	1	11307	0	100
2021-09-01	Central African Republic	1	11308	0	100
2021-09-02	Central African Republic	0	11308	0	100
2021-09-03	Central African Republic	1	11309	0	100
2021-09-04	Central African Republic	0	11309	0	100
2021-09-05	Central African Republic	0	11309	0	100
2021-09-06	Central African Republic	0	11309	0	100
2021-09-07	Central African Republic	0	11309	0	100
2021-09-08	Central African Republic	0	11309	0	100
2021-09-09	Central African Republic	0	11309	0	100
2021-09-10	Central African Republic	19	11328	0	100
2021-09-11	Central African Republic	2	11330	0	100
2021-09-12	Central African Republic	1	11331	0	100
2021-09-13	Central African Republic	0	11331	0	100
2021-09-14	Central African Republic	5	11336	0	100
2021-09-15	Central African Republic	4	11340	0	100
2021-09-16	Central African Republic	2	11342	0	100
2021-09-17	Central African Republic	0	11342	0	100
2021-09-18	Central African Republic	3	11345	0	100
2021-09-19	Central African Republic	14	11359	0	100
2021-09-20	Central African Republic	0	11359	0	100
2021-09-21	Central African Republic	3	11362	0	100
2021-09-22	Central African Republic	5	11367	0	100
2021-09-23	Central African Republic	4	11371	0	100
2021-09-24	Central African Republic	3	11374	0	100
2021-09-25	Central African Republic	0	11374	0	100
2021-09-26	Central African Republic	1	11375	0	100
2021-09-27	Central African Republic	0	11375	0	100
2021-09-28	Central African Republic	10	11385	0	100
2021-09-29	Central African Republic	6	11391	0	100
2021-09-30	Central African Republic	0	11391	0	100
2021-10-01	Central African Republic	6	11397	0	100
2021-10-02	Central African Republic	4	11401	0	100
2021-10-03	Central African Republic	0	11401	0	100
2021-10-04	Central African Republic	0	11401	0	100
2021-10-05	Central African Republic	0	11401	0	100
2021-10-06	Central African Republic	20	11421	0	100
2021-10-07	Central African Republic	16	11437	0	100
2021-10-08	Central African Republic	8	11445	0	100
2021-10-09	Central African Republic	15	11460	0	100
2021-10-10	Central African Republic	8	11468	0	100
2021-10-11	Central African Republic	1	11469	0	100
2021-10-12	Central African Republic	4	11473	0	100
2021-10-13	Central African Republic	5	11478	0	100
2021-10-14	Central African Republic	3	11481	0	100
2021-10-15	Central African Republic	2	11483	0	100
2021-10-16	Central African Republic	1	11484	0	100
2021-10-17	Central African Republic	4	11488	0	100
2021-10-18	Central African Republic	0	11488	0	100
2021-10-19	Central African Republic	17	11505	0	100
2021-10-20	Central African Republic	3	11508	0	100
2021-10-21	Central African Republic	10	11518	0	100
2021-10-22	Central African Republic	15	11533	0	100
2021-10-23	Central African Republic	0	11533	0	100
2021-10-24	Central African Republic	4	11537	0	100
2021-10-25	Central African Republic	0	11537	0	100
2021-10-26	Central African Republic	2	11539	0	100
2021-10-27	Central African Republic	37	11576	0	100
2021-10-28	Central African Republic	3	11579	0	100
2021-10-29	Central African Republic	9	11588	0	100
2021-10-30	Central African Republic	4	11592	0	100
2021-10-31	Central African Republic	0	11592	0	100
2021-11-01	Central African Republic	0	11592	0	100
2021-11-02	Central African Republic	1	11593	0	100
2021-11-03	Central African Republic	16	11609	0	100
2021-11-04	Central African Republic	5	11614	0	100
2021-11-05	Central African Republic	8	11622	0	100
2021-11-06	Central African Republic	0	11622	0	100
2021-11-07	Central African Republic	1	11623	0	100
2021-11-08	Central African Republic	12	11635	1	101
2021-11-09	Central African Republic	17	11652	0	101
2021-11-10	Central African Republic	7	11659	0	101
2021-11-11	Central African Republic	7	11666	0	101
2021-11-12	Central African Republic	0	11666	0	101
2021-11-13	Central African Republic	0	11666	0	101
2021-11-14	Central African Republic	0	11666	0	101
2021-11-15	Central African Republic	0	11666	0	101
2021-11-16	Central African Republic	26	11692	0	101
2021-11-17	Central African Republic	6	11698	0	101
2021-11-18	Central African Republic	10	11708	0	101
2021-11-19	Central African Republic	0	11708	0	101
2021-11-20	Central African Republic	0	11708	0	101
2021-11-21	Central African Republic	0	11708	0	101
2021-11-22	Central African Republic	0	11708	0	101
2021-11-23	Central African Republic	0	11708	0	101
2021-11-24	Central African Republic	0	11708	0	101
2021-11-25	Central African Republic	6	11714	0	101
2021-11-26	Central African Republic	9	11723	0	101
2021-11-27	Central African Republic	16	11739	0	101
2021-11-28	Central African Republic	3	11742	0	101
2021-11-29	Central African Republic	0	11742	0	101
2021-11-30	Central African Republic	0	11742	0	101
2021-12-01	Central African Republic	0	11742	0	101
2021-12-02	Central African Republic	78	11820	0	101
2021-12-03	Central African Republic	0	11820	0	101
2021-12-04	Central African Republic	0	11820	0	101
2021-12-05	Central African Republic	51	11871	0	101
2021-12-06	Central African Republic	0	11871	0	101
2021-12-07	Central African Republic	41	11912	0	101
2021-12-08	Central African Republic	16	11928	0	101
2021-12-09	Central African Republic	12	11940	0	101
2021-12-10	Central African Republic	21	11961	0	101
2021-12-11	Central African Republic	0	11961	0	101
2021-12-12	Central African Republic	0	11961	0	101
2021-12-13	Central African Republic	0	11961	0	101
2021-12-14	Central African Republic	60	12021	0	101
2021-12-15	Central African Republic	24	12045	0	101
2021-12-16	Central African Republic	40	12085	0	101
2021-12-17	Central African Republic	57	12142	0	101
2021-12-18	Central African Republic	10	12152	0	101
2021-12-19	Central African Republic	11	12163	0	101
2021-12-20	Central African Republic	0	12163	0	101
2021-12-21	Central African Republic	22	12185	0	101
2021-12-22	Central African Republic	25	12210	0	101
2021-12-23	Central African Republic	9	12219	0	101
2021-12-24	Central African Republic	19	12238	0	101
2021-12-25	Central African Republic	30	12268	0	101
2021-12-26	Central African Republic	0	12268	0	101
2021-12-27	Central African Republic	0	12268	0	101
2021-12-28	Central African Republic	51	12319	0	101
2021-12-29	Central African Republic	27	12346	0	101
2021-12-30	Central African Republic	45	12391	0	101
2021-12-31	Central African Republic	63	12454	0	101
2022-01-01	Central African Republic	40	12494	5	106
2022-01-02	Central African Republic	22	12516	0	106
2022-01-03	Central African Republic	0	12516	0	106
2022-01-04	Central African Republic	134	12650	0	106
2022-01-05	Central African Republic	0	12650	0	106
2022-01-06	Central African Republic	0	12650	0	106
2022-01-07	Central African Republic	467	13117	2	108
2022-01-08	Central African Republic	144	13261	0	108
2022-01-09	Central African Republic	58	13319	0	108
2022-01-10	Central African Republic	0	13319	0	108
2022-01-11	Central African Republic	86	13405	0	108
2022-01-12	Central African Republic	75	13480	1	109
2022-01-13	Central African Republic	29	13509	0	109
2022-01-14	Central African Republic	0	13509	0	109
2022-01-15	Central African Republic	224	13733	0	109
2022-01-16	Central African Republic	21	13754	0	109
2022-01-17	Central African Republic	0	13754	0	109
2022-01-18	Central African Republic	46	13800	0	109
2022-01-19	Central African Republic	22	13822	0	109
2022-01-20	Central African Republic	18	13840	0	109
2022-01-21	Central African Republic	27	13867	0	109
2022-01-22	Central African Republic	26	13893	1	110
2022-01-23	Central African Republic	5	13898	0	110
2022-01-24	Central African Republic	0	13898	0	110
2022-01-25	Central African Republic	21	13919	0	110
2022-01-26	Central African Republic	0	13919	0	110
2022-01-27	Central African Republic	0	13919	0	110
2022-01-28	Central African Republic	104	14023	0	110
2022-01-29	Central African Republic	0	14023	0	110
2022-01-30	Central African Republic	0	14023	0	110
2022-01-31	Central African Republic	87	14110	0	110
2022-02-01	Central African Republic	0	14110	0	110
2022-02-02	Central African Republic	0	14110	0	110
2022-02-03	Central African Republic	0	14110	0	110
2022-02-04	Central African Republic	44	14154	1	111
2022-02-05	Central African Republic	0	14154	0	111
2022-02-06	Central African Republic	0	14154	0	111
2022-02-07	Central African Republic	0	14154	0	111
2022-02-08	Central African Republic	0	14154	0	111
2022-02-09	Central African Republic	33	14187	2	113
2022-02-10	Central African Republic	13	14200	0	113
2022-02-11	Central African Republic	4	14204	0	113
2022-02-12	Central African Republic	3	14207	0	113
2022-02-13	Central African Republic	0	14207	0	113
2022-02-14	Central African Republic	0	14207	0	113
2022-02-15	Central African Republic	0	14207	0	113
2022-02-16	Central African Republic	9	14216	0	113
2022-02-17	Central African Republic	0	14216	0	113
2022-02-18	Central African Republic	3	14219	0	113
2022-02-19	Central African Republic	4	14223	0	113
2022-02-20	Central African Republic	2	14225	0	113
2022-02-21	Central African Republic	0	14225	0	113
2022-02-22	Central African Republic	3	14228	0	113
2022-02-23	Central African Republic	1	14229	0	113
2022-02-24	Central African Republic	2	14231	0	113
2022-02-25	Central African Republic	86	14317	0	113
2022-02-26	Central African Republic	3	14320	0	113
2022-02-27	Central African Republic	0	14320	0	113
2022-02-28	Central African Republic	0	14320	0	113
2022-03-01	Central African Republic	3	14323	0	113
2022-03-02	Central African Republic	1	14324	0	113
2022-03-03	Central African Republic	1	14325	0	113
2022-03-04	Central African Republic	1	14326	0	113
2022-03-05	Central African Republic	0	14326	0	113
2022-03-06	Central African Republic	0	14326	0	113
2022-03-07	Central African Republic	0	14326	0	113
2022-03-08	Central African Republic	1	14327	0	113
2022-03-09	Central African Republic	0	14327	0	113
2022-03-10	Central African Republic	0	14327	0	113
2022-03-11	Central African Republic	2	14329	0	113
2022-03-12	Central African Republic	5	14334	0	113
2022-03-13	Central African Republic	0	14334	0	113
2022-03-14	Central African Republic	0	14334	0	113
2022-03-15	Central African Republic	5	14339	0	113
2022-03-16	Central African Republic	0	14339	0	113
2022-03-17	Central African Republic	0	14339	0	113
2022-03-18	Central African Republic	0	14339	0	113
2022-03-19	Central African Republic	0	14339	0	113
2022-03-20	Central African Republic	0	14339	0	113
2022-03-21	Central African Republic	0	14339	0	113
2022-03-22	Central African Republic	0	14339	0	113
2022-03-23	Central African Republic	0	14339	0	113
2022-03-24	Central African Republic	0	14339	0	113
2022-03-25	Central African Republic	10	14349	0	113
2022-03-26	Central African Republic	2	14351	0	113
2022-03-27	Central African Republic	0	14351	0	113
2022-03-28	Central African Republic	0	14351	0	113
2022-03-29	Central African Republic	0	14351	0	113
2022-03-30	Central African Republic	0	14351	0	113
2022-03-31	Central African Republic	0	14351	0	113
2022-04-01	Central African Republic	0	14351	0	113
2022-04-02	Central African Republic	1	14352	0	113
2022-04-03	Central African Republic	0	14352	0	113
2022-04-04	Central African Republic	0	14352	0	113
2022-04-05	Central African Republic	0	14352	0	113
2022-04-06	Central African Republic	1	14353	0	113
2022-04-07	Central African Republic	1	14354	0	113
2022-04-08	Central African Republic	0	14354	0	113
2022-04-09	Central African Republic	0	14354	0	113
2022-04-10	Central African Republic	0	14354	0	113
2022-04-11	Central African Republic	0	14354	0	113
2022-04-12	Central African Republic	0	14354	0	113
2022-04-13	Central African Republic	0	14354	0	113
2022-04-14	Central African Republic	0	14354	0	113
2022-04-15	Central African Republic	0	14354	0	113
2022-04-16	Central African Republic	0	14354	0	113
2022-04-17	Central African Republic	0	14354	0	113
2022-04-18	Central African Republic	0	14354	0	113
2022-04-19	Central African Republic	0	14354	0	113
2022-04-20	Central African Republic	0	14354	0	113
2022-04-21	Central African Republic	0	14354	0	113
2022-04-22	Central African Republic	0	14354	0	113
2022-04-23	Central African Republic	0	14354	0	113
2022-04-24	Central African Republic	0	14354	0	113
2022-04-25	Central African Republic	4	14358	0	113
2022-04-26	Central African Republic	0	14358	0	113
2022-04-27	Central African Republic	0	14358	0	113
2022-04-28	Central African Republic	0	14358	0	113
2022-04-29	Central African Republic	0	14358	0	113
2022-04-30	Central African Republic	0	14358	0	113
2022-05-01	Central African Republic	0	14358	0	113
2022-05-02	Central African Republic	0	14358	0	113
2022-05-03	Central African Republic	0	14358	0	113
2022-05-04	Central African Republic	0	14358	0	113
2022-05-05	Central African Republic	0	14358	0	113
2022-05-06	Central African Republic	0	14358	0	113
2022-05-07	Central African Republic	0	14358	0	113
2022-05-08	Central African Republic	0	14358	0	113
2022-05-09	Central African Republic	0	14358	0	113
2022-05-10	Central African Republic	7	14365	0	113
2022-05-11	Central African Republic	0	14365	0	113
2022-05-12	Central African Republic	1	14366	0	113
2022-05-13	Central African Republic	1	14367	0	113
2022-05-14	Central African Republic	0	14367	0	113
2022-05-15	Central African Republic	2	14369	0	113
2022-05-16	Central African Republic	0	14369	0	113
2022-05-17	Central African Republic	2	14371	0	113
2022-05-18	Central African Republic	0	14371	0	113
2022-05-19	Central African Republic	0	14371	0	113
2022-05-20	Central African Republic	0	14371	0	113
2022-05-21	Central African Republic	0	14371	0	113
2022-05-22	Central African Republic	0	14371	0	113
2022-05-23	Central African Republic	0	14371	0	113
2022-05-24	Central African Republic	0	14371	0	113
2022-05-25	Central African Republic	0	14371	0	113
2022-05-26	Central African Republic	0	14371	0	113
2022-05-27	Central African Republic	0	14371	0	113
2022-05-28	Central African Republic	0	14371	0	113
2022-05-29	Central African Republic	0	14371	0	113
2022-05-30	Central African Republic	0	14371	0	113
2022-05-31	Central African Republic	0	14371	0	113
2022-06-01	Central African Republic	0	14371	0	113
2022-06-02	Central African Republic	0	14371	0	113
2022-06-03	Central African Republic	0	14371	0	113
2022-06-04	Central African Republic	0	14371	0	113
2022-06-05	Central African Republic	0	14371	0	113
2022-06-06	Central African Republic	0	14371	0	113
2022-06-07	Central African Republic	0	14371	0	113
2022-06-08	Central African Republic	0	14371	0	113
2022-06-09	Central African Republic	0	14371	0	113
2022-06-10	Central African Republic	0	14371	0	113
2022-06-11	Central African Republic	0	14371	0	113
2022-06-12	Central African Republic	0	14371	0	113
2022-06-13	Central African Republic	0	14371	0	113
2022-06-14	Central African Republic	171	14542	0	113
2022-06-15	Central African Republic	10	14552	0	113
2022-06-16	Central African Republic	5	14557	0	113
2022-06-17	Central African Republic	0	14557	0	113
2022-06-18	Central African Republic	19	14576	0	113
2022-06-19	Central African Republic	10	14586	0	113
2022-06-20	Central African Republic	0	14586	0	113
2022-06-21	Central African Republic	0	14586	0	113
2022-06-22	Central African Republic	0	14586	0	113
2022-06-23	Central African Republic	58	14644	0	113
2022-06-24	Central African Republic	3	14647	0	113
2022-06-25	Central African Republic	12	14659	0	113
2022-06-26	Central African Republic	3	14662	0	113
2022-06-27	Central African Republic	0	14662	0	113
2022-06-28	Central African Republic	13	14675	0	113
2022-06-29	Central African Republic	3	14678	0	113
2022-06-30	Central African Republic	8	14686	0	113
2022-07-01	Central African Republic	0	14686	0	113
2022-07-02	Central African Republic	14	14700	0	113
2022-07-03	Central African Republic	0	14700	0	113
2022-07-04	Central African Republic	0	14700	0	113
2022-07-05	Central African Republic	12	14712	0	113
2022-07-06	Central African Republic	5	14717	0	113
2022-07-07	Central African Republic	0	14717	0	113
2022-07-08	Central African Republic	10	14727	0	113
2022-07-09	Central African Republic	6	14733	0	113
2022-07-10	Central African Republic	0	14733	0	113
2022-07-11	Central African Republic	0	14733	0	113
2022-07-12	Central African Republic	3	14736	0	113
2022-07-13	Central African Republic	2	14738	0	113
2022-07-14	Central African Republic	5	14743	0	113
2022-07-15	Central African Republic	3	14746	0	113
2022-07-16	Central African Republic	3	14749	0	113
2022-07-17	Central African Republic	0	14749	0	113
2022-07-18	Central African Republic	2	14751	0	113
2022-07-19	Central African Republic	9	14760	0	113
2022-07-20	Central African Republic	4	14764	0	113
2022-07-21	Central African Republic	0	14764	0	113
2022-07-22	Central African Republic	1	14765	0	113
2022-07-23	Central African Republic	5	14770	0	113
2022-07-24	Central African Republic	0	14770	0	113
2022-07-25	Central African Republic	0	14770	0	113
2022-07-26	Central African Republic	2	14772	0	113
2022-07-27	Central African Republic	2	14774	0	113
2022-07-28	Central African Republic	4	14778	0	113
2022-07-29	Central African Republic	1	14779	0	113
2022-07-30	Central African Republic	1	14780	0	113
2022-07-31	Central African Republic	1	14781	0	113
2022-08-01	Central African Republic	0	14781	0	113
2022-08-02	Central African Republic	0	14781	0	113
2022-08-03	Central African Republic	7	14788	0	113
2022-08-04	Central African Republic	8	14796	0	113
2022-08-05	Central African Republic	3	14799	0	113
2022-08-06	Central African Republic	3	14802	0	113
2022-08-07	Central African Republic	0	14802	0	113
2022-08-08	Central African Republic	0	14802	0	113
2022-08-09	Central African Republic	13	14815	0	113
2022-08-10	Central African Republic	3	14818	0	113
2022-08-11	Central African Republic	5	14823	0	113
2022-08-12	Central African Republic	11	14834	0	113
2022-08-13	Central African Republic	1	14835	0	113
2022-08-14	Central African Republic	0	14835	0	113
2022-08-15	Central African Republic	0	14835	0	113
2022-08-16	Central African Republic	0	14835	0	113
2022-08-17	Central African Republic	21	14856	0	113
2022-08-18	Central African Republic	5	14861	0	113
2022-08-19	Central African Republic	0	14861	0	113
2022-08-20	Central African Republic	9	14870	0	113
2022-08-21	Central African Republic	0	14870	0	113
2022-08-22	Central African Republic	0	14870	0	113
2022-08-23	Central African Republic	3	14873	0	113
2022-08-24	Central African Republic	0	14873	0	113
2022-08-25	Central African Republic	0	14873	0	113
2022-08-26	Central African Republic	4	14877	0	113
2022-08-27	Central African Republic	5	14882	0	113
2022-08-28	Central African Republic	0	14882	0	113
2022-08-29	Central African Republic	0	14882	0	113
2022-08-30	Central African Republic	1	14883	0	113
2022-08-31	Central African Republic	1	14884	0	113
2022-09-01	Central African Republic	2	14886	0	113
2022-09-02	Central African Republic	2	14888	0	113
2022-09-03	Central African Republic	0	14888	0	113
2022-09-04	Central African Republic	0	14888	0	113
2022-09-05	Central African Republic	0	14888	0	113
2022-09-06	Central African Republic	5	14893	0	113
2022-09-07	Central African Republic	2	14895	0	113
2022-09-08	Central African Republic	8	14903	0	113
2022-09-09	Central African Republic	2	14905	0	113
2022-09-10	Central African Republic	0	14905	0	113
2022-09-11	Central African Republic	4	14909	0	113
2022-09-12	Central African Republic	0	14909	0	113
2022-09-13	Central African Republic	0	14909	0	113
2022-09-14	Central African Republic	0	14909	0	113
2022-09-15	Central African Republic	3	14912	0	113
2022-09-16	Central African Republic	0	14912	0	113
2022-09-17	Central African Republic	0	14912	0	113
2022-09-18	Central African Republic	0	14912	0	113
2022-09-19	Central African Republic	0	14912	0	113
2022-09-20	Central African Republic	10	14922	0	113
2022-09-21	Central African Republic	0	14922	0	113
2022-09-22	Central African Republic	3	14925	0	113
2022-09-23	Central African Republic	3	14928	0	113
2022-09-24	Central African Republic	6	14934	0	113
2022-09-25	Central African Republic	1	14935	0	113
2022-09-26	Central African Republic	0	14935	0	113
2022-09-27	Central African Republic	21	14956	0	113
2022-09-28	Central African Republic	0	14956	0	113
2022-09-29	Central African Republic	0	14956	0	113
2022-09-30	Central African Republic	0	14956	0	113
2022-10-01	Central African Republic	0	14956	0	113
2022-10-02	Central African Republic	0	14956	0	113
2022-10-03	Central African Republic	0	14956	0	113
2022-10-04	Central African Republic	0	14956	0	113
2022-10-05	Central African Republic	0	14956	0	113
2022-10-06	Central African Republic	76	15032	0	113
2022-10-07	Central African Republic	20	15052	0	113
2022-10-08	Central African Republic	28	15080	0	113
2022-10-09	Central African Republic	0	15080	0	113
2022-10-10	Central African Republic	0	15080	0	113
2022-10-11	Central African Republic	26	15106	0	113
2022-10-12	Central African Republic	20	15126	0	113
2022-10-13	Central African Republic	24	15150	0	113
2022-10-14	Central African Republic	0	15150	0	113
2022-10-15	Central African Republic	20	15170	0	113
2022-10-16	Central African Republic	6	15176	0	113
2022-10-17	Central African Republic	0	15176	0	113
2022-10-18	Central African Republic	52	15228	0	113
2022-10-19	Central African Republic	10	15238	0	113
2022-10-20	Central African Republic	6	15244	0	113
2022-10-21	Central African Republic	3	15247	0	113
2022-10-22	Central African Republic	10	15257	0	113
2022-10-23	Central African Republic	2	15259	0	113
2022-10-24	Central African Republic	0	15259	0	113
2022-10-25	Central African Republic	21	15280	0	113
2022-10-26	Central African Republic	3	15283	0	113
2022-10-27	Central African Republic	5	15288	0	113
2022-10-28	Central African Republic	3	15291	0	113
2022-10-29	Central African Republic	0	15291	0	113
2022-10-30	Central African Republic	0	15291	0	113
2022-10-31	Central African Republic	0	15291	0	113
2022-11-01	Central African Republic	3	15294	0	113
2022-11-02	Central African Republic	0	15294	0	113
2022-11-03	Central African Republic	0	15294	0	113
2022-11-04	Central African Republic	0	15294	0	113
2022-11-05	Central African Republic	2	15296	0	113
2022-11-06	Central African Republic	0	15296	0	113
2022-11-07	Central African Republic	0	15296	0	113
2022-11-08	Central African Republic	10	15306	0	113
2022-11-09	Central African Republic	0	15306	0	113
2022-11-10	Central African Republic	4	15310	0	113
2022-11-11	Central African Republic	0	15310	0	113
2022-11-12	Central African Republic	8	15318	0	113
2022-11-13	Central African Republic	0	15318	0	113
2022-11-14	Central African Republic	0	15318	0	113
2022-11-15	Central African Republic	1	15319	0	113
2022-11-16	Central African Republic	3	15322	0	113
2022-11-17	Central African Republic	0	15322	0	113
2022-11-18	Central African Republic	0	15322	0	113
2022-11-19	Central African Republic	2	15324	0	113
2022-11-20	Central African Republic	0	15324	0	113
2022-11-21	Central African Republic	0	15324	0	113
2022-11-22	Central African Republic	1	15325	0	113
2022-11-23	Central African Republic	0	15325	0	113
2022-11-24	Central African Republic	0	15325	0	113
2022-11-25	Central African Republic	1	15326	0	113
2022-11-26	Central African Republic	1	15327	0	113
2022-11-27	Central African Republic	1	15328	0	113
2022-11-28	Central African Republic	0	15328	0	113
2022-11-29	Central African Republic	0	15328	0	113
2022-11-30	Central African Republic	0	15328	0	113
2022-12-01	Central African Republic	0	15328	0	113
2022-12-02	Central African Republic	0	15328	0	113
2022-12-03	Central African Republic	2	15330	0	113
2022-12-04	Central African Republic	0	15330	0	113
2022-12-05	Central African Republic	0	15330	0	113
2022-12-06	Central African Republic	5	15335	0	113
2022-12-07	Central African Republic	5	15340	0	113
2022-12-08	Central African Republic	0	15340	0	113
2022-12-09	Central African Republic	2	15342	0	113
2022-12-10	Central African Republic	3	15345	0	113
2022-12-11	Central African Republic	0	15345	0	113
2022-12-12	Central African Republic	0	15345	0	113
2022-12-13	Central African Republic	5	15350	0	113
2022-12-14	Central African Republic	3	15353	0	113
2022-12-15	Central African Republic	0	15353	0	113
2022-12-16	Central African Republic	1	15354	0	113
2022-12-17	Central African Republic	2	15356	0	113
2022-12-18	Central African Republic	0	15356	0	113
2022-12-19	Central African Republic	0	15356	0	113
2022-12-20	Central African Republic	1	15357	0	113
2022-12-21	Central African Republic	1	15358	0	113
2022-12-22	Central African Republic	0	15358	0	113
2022-12-23	Central African Republic	1	15359	0	113
2022-12-24	Central African Republic	1	15360	0	113
2022-12-25	Central African Republic	0	15360	0	113
2022-12-26	Central African Republic	0	15360	0	113
2022-12-27	Central African Republic	0	15360	0	113
2022-12-28	Central African Republic	0	15360	0	113
2022-12-29	Central African Republic	0	15360	0	113
2022-12-30	Central African Republic	0	15360	0	113
2022-12-31	Central African Republic	0	15360	0	113
2023-01-01	Central African Republic	0	15360	0	113
2023-01-02	Central African Republic	0	15360	0	113
2023-01-03	Central African Republic	0	15360	0	113
2023-01-04	Central African Republic	3	15363	0	113
2023-01-05	Central African Republic	1	15364	0	113
2023-01-06	Central African Republic	0	15364	0	113
2023-01-07	Central African Republic	0	15364	0	113
2023-01-08	Central African Republic	0	15364	0	113
2023-01-09	Central African Republic	0	15364	0	113
2023-01-10	Central African Republic	0	15364	0	113
2023-01-11	Central African Republic	0	15364	0	113
2023-01-12	Central African Republic	1	15365	0	113
2023-01-13	Central African Republic	0	15365	0	113
2023-01-14	Central African Republic	1	15366	0	113
2023-01-15	Central African Republic	0	15366	0	113
2023-01-16	Central African Republic	0	15366	0	113
2023-01-17	Central African Republic	0	15366	0	113
2023-01-18	Central African Republic	0	15366	0	113
2023-01-19	Central African Republic	0	15366	0	113
2023-01-20	Central African Republic	0	15366	0	113
2023-01-21	Central African Republic	1	15367	0	113
2023-01-22	Central African Republic	0	15367	0	113
2023-01-23	Central African Republic	0	15367	0	113
2023-01-24	Central African Republic	0	15367	0	113
2023-01-25	Central African Republic	0	15367	0	113
2023-01-26	Central African Republic	0	15367	0	113
2023-01-27	Central African Republic	0	15367	0	113
2023-01-28	Central African Republic	0	15367	0	113
2023-01-29	Central African Republic	0	15367	0	113
2023-01-30	Central African Republic	0	15367	0	113
2023-01-31	Central African Republic	0	15367	0	113
2023-02-01	Central African Republic	0	15367	0	113
2023-02-02	Central African Republic	0	15367	0	113
2023-02-03	Central African Republic	0	15367	0	113
2023-02-04	Central African Republic	0	15367	0	113
2023-02-05	Central African Republic	0	15367	0	113
2023-02-06	Central African Republic	0	15367	0	113
2023-02-07	Central African Republic	0	15367	0	113
2023-02-08	Central African Republic	0	15367	0	113
2023-02-09	Central African Republic	0	15367	0	113
2023-02-10	Central African Republic	0	15367	0	113
2023-02-11	Central African Republic	0	15367	0	113
2023-02-12	Central African Republic	0	15367	0	113
2023-02-13	Central African Republic	0	15367	0	113
2023-02-14	Central African Republic	0	15367	0	113
2023-02-15	Central African Republic	0	15367	0	113
2023-02-16	Central African Republic	0	15367	0	113
2023-02-17	Central African Republic	0	15367	0	113
2023-02-18	Central African Republic	0	15367	0	113
2023-02-19	Central African Republic	0	15367	0	113
2023-02-20	Central African Republic	0	15367	0	113
2023-02-21	Central African Republic	0	15367	0	113
2020-01-03	Chad	0	0	0	0
2020-01-04	Chad	0	0	0	0
2020-01-05	Chad	0	0	0	0
2020-01-06	Chad	0	0	0	0
2020-01-07	Chad	0	0	0	0
2020-01-08	Chad	0	0	0	0
2020-01-09	Chad	0	0	0	0
2020-01-10	Chad	0	0	0	0
2020-01-11	Chad	0	0	0	0
2020-01-12	Chad	0	0	0	0
2020-01-13	Chad	0	0	0	0
2020-01-14	Chad	0	0	0	0
2020-01-15	Chad	0	0	0	0
2020-01-16	Chad	0	0	0	0
2020-01-17	Chad	0	0	0	0
2020-01-18	Chad	0	0	0	0
2020-01-19	Chad	0	0	0	0
2020-01-20	Chad	0	0	0	0
2020-01-21	Chad	0	0	0	0
2020-01-22	Chad	0	0	0	0
2020-01-23	Chad	0	0	0	0
2020-01-24	Chad	0	0	0	0
2020-01-25	Chad	0	0	0	0
2020-01-26	Chad	0	0	0	0
2020-01-27	Chad	0	0	0	0
2020-01-28	Chad	0	0	0	0
2020-01-29	Chad	0	0	0	0
2020-01-30	Chad	0	0	0	0
2020-01-31	Chad	0	0	0	0
2020-02-01	Chad	0	0	0	0
2020-02-02	Chad	0	0	0	0
2020-02-03	Chad	0	0	0	0
2020-02-04	Chad	0	0	0	0
2020-02-05	Chad	0	0	0	0
2020-02-06	Chad	0	0	0	0
2020-02-07	Chad	0	0	0	0
2020-02-08	Chad	0	0	0	0
2020-02-09	Chad	0	0	0	0
2020-02-10	Chad	0	0	0	0
2020-02-11	Chad	0	0	0	0
2020-02-12	Chad	0	0	0	0
2020-02-13	Chad	0	0	0	0
2020-02-14	Chad	0	0	0	0
2020-02-15	Chad	0	0	0	0
2020-02-16	Chad	0	0	0	0
2020-02-17	Chad	0	0	0	0
2020-02-18	Chad	0	0	0	0
2020-02-19	Chad	0	0	0	0
2020-02-20	Chad	0	0	0	0
2020-02-21	Chad	0	0	0	0
2020-02-22	Chad	0	0	0	0
2020-02-23	Chad	0	0	0	0
2020-02-24	Chad	0	0	0	0
2020-02-25	Chad	0	0	0	0
2020-02-26	Chad	0	0	0	0
2020-02-27	Chad	0	0	0	0
2020-02-28	Chad	0	0	0	0
2020-02-29	Chad	0	0	0	0
2020-03-01	Chad	0	0	0	0
2020-03-02	Chad	0	0	0	0
2020-03-03	Chad	0	0	0	0
2020-03-04	Chad	0	0	0	0
2020-03-05	Chad	0	0	0	0
2020-03-06	Chad	0	0	0	0
2020-03-07	Chad	0	0	0	0
2020-03-08	Chad	0	0	0	0
2020-03-09	Chad	0	0	0	0
2020-03-10	Chad	0	0	0	0
2020-03-11	Chad	0	0	0	0
2020-03-12	Chad	0	0	0	0
2020-03-13	Chad	0	0	0	0
2020-03-14	Chad	0	0	0	0
2020-03-15	Chad	0	0	0	0
2020-03-16	Chad	0	0	0	0
2020-03-17	Chad	0	0	0	0
2020-03-18	Chad	0	0	0	0
2020-03-19	Chad	0	0	0	0
2020-03-20	Chad	1	1	0	0
2020-03-21	Chad	0	1	0	0
2020-03-22	Chad	0	1	0	0
2020-03-23	Chad	2	3	0	0
2020-03-24	Chad	0	3	0	0
2020-03-25	Chad	1	4	0	0
2020-03-26	Chad	1	5	0	0
2020-03-27	Chad	0	5	0	0
2020-03-28	Chad	0	5	0	0
2020-03-29	Chad	0	5	0	0
2020-03-30	Chad	2	7	0	0
2020-03-31	Chad	0	7	0	0
2020-04-01	Chad	1	8	0	0
2020-04-02	Chad	0	8	0	0
2020-04-03	Chad	1	9	0	0
2020-04-04	Chad	0	9	0	0
2020-04-05	Chad	0	9	0	0
2020-04-06	Chad	0	9	0	0
2020-04-07	Chad	1	10	0	0
2020-04-08	Chad	0	10	0	0
2020-04-09	Chad	1	11	0	0
2020-04-10	Chad	0	11	0	0
2020-04-11	Chad	0	11	0	0
2020-04-12	Chad	7	18	0	0
2020-04-13	Chad	5	23	0	0
2020-04-14	Chad	0	23	0	0
2020-04-15	Chad	0	23	0	0
2020-04-16	Chad	4	27	0	0
2020-04-17	Chad	4	31	0	0
2020-04-18	Chad	2	33	0	0
2020-04-19	Chad	0	33	0	0
2020-04-20	Chad	0	33	0	0
2020-04-21	Chad	1	34	0	0
2020-04-22	Chad	0	34	0	0
2020-04-23	Chad	6	40	0	0
2020-04-24	Chad	0	40	0	0
2020-04-25	Chad	0	40	0	0
2020-04-26	Chad	6	46	0	0
2020-04-27	Chad	0	46	0	0
2020-04-28	Chad	6	52	12	12
2020-04-29	Chad	0	52	0	12
2020-04-30	Chad	0	52	3	15
2020-05-01	Chad	21	73	0	15
2020-05-02	Chad	44	117	5	20
2020-05-03	Chad	0	117	0	20
2020-05-04	Chad	0	117	0	20
2020-05-05	Chad	53	170	7	27
2020-05-06	Chad	0	170	0	27
2020-05-07	Chad	0	170	0	27
2020-05-08	Chad	83	253	10	37
2020-05-09	Chad	7	260	2	39
2020-05-10	Chad	62	322	2	41
2020-05-11	Chad	0	322	0	41
2020-05-12	Chad	35	357	1	42
2020-05-13	Chad	15	372	2	44
2020-05-14	Chad	0	372	0	44
2020-05-15	Chad	27	399	4	48
2020-05-16	Chad	29	428	3	51
2020-05-17	Chad	75	503	4	55
2020-05-18	Chad	16	519	1	56
2020-05-19	Chad	0	519	0	56
2020-05-20	Chad	46	565	3	59
2020-05-21	Chad	23	588	1	60
2020-05-22	Chad	23	611	1	61
2020-05-23	Chad	0	611	1	62
2020-05-24	Chad	64	675	0	62
2020-05-25	Chad	12	687	1	63
2020-05-26	Chad	13	700	1	64
2020-05-27	Chad	15	715	2	66
2020-05-28	Chad	11	726	1	67
2020-05-29	Chad	33	759	0	67
2020-05-30	Chad	0	759	0	67
2020-05-31	Chad	19	778	0	67
2020-06-01	Chad	12	790	1	68
2020-06-02	Chad	13	803	0	68
2020-06-03	Chad	0	803	0	68
2020-06-04	Chad	25	828	0	68
2020-06-05	Chad	8	836	2	70
2020-06-06	Chad	0	836	1	71
2020-06-07	Chad	1	837	0	71
2020-06-08	Chad	0	837	0	71
2020-06-09	Chad	2	839	1	72
2020-06-10	Chad	5	844	1	73
2020-06-11	Chad	2	846	1	74
2020-06-12	Chad	2	848	0	74
2020-06-13	Chad	0	848	0	74
2020-06-14	Chad	0	848	0	74
2020-06-15	Chad	2	850	1	75
2020-06-16	Chad	0	850	1	76
2020-06-17	Chad	3	853	0	76
2020-06-18	Chad	1	854	0	76
2020-06-19	Chad	0	854	0	76
2020-06-20	Chad	4	858	0	76
2020-06-21	Chad	0	858	0	76
2020-06-22	Chad	0	858	0	76
2020-06-23	Chad	0	858	0	76
2020-06-24	Chad	2	860	0	76
2020-06-25	Chad	0	860	0	76
2020-06-26	Chad	3	863	0	76
2020-06-27	Chad	2	865	0	76
2020-06-28	Chad	0	865	0	76
2020-06-29	Chad	1	866	0	76
2020-06-30	Chad	0	866	0	76
2020-07-01	Chad	0	866	0	76
2020-07-02	Chad	0	866	0	76
2020-07-03	Chad	2	868	0	76
2020-07-04	Chad	3	871	0	76
2020-07-05	Chad	0	871	0	76
2020-07-06	Chad	1	872	0	76
2020-07-07	Chad	0	872	0	76
2020-07-08	Chad	1	873	0	76
2020-07-09	Chad	0	873	0	76
2020-07-10	Chad	0	873	0	76
2020-07-11	Chad	1	874	0	76
2020-07-12	Chad	0	874	0	76
2020-07-13	Chad	6	880	1	77
2020-07-14	Chad	0	880	0	77
2020-07-15	Chad	4	884	0	77
2020-07-16	Chad	1	885	0	77
2020-07-17	Chad	1	886	0	77
2020-07-18	Chad	1	887	0	77
2020-07-19	Chad	2	889	0	77
2020-07-20	Chad	0	889	0	77
2020-07-21	Chad	0	889	0	77
2020-07-22	Chad	0	889	0	77
2020-07-23	Chad	0	889	0	77
2020-07-24	Chad	26	915	0	77
2020-07-25	Chad	0	915	0	77
2020-07-26	Chad	0	915	0	77
2020-07-27	Chad	0	915	0	77
2020-07-28	Chad	7	922	0	77
2020-07-29	Chad	4	926	0	77
2020-07-30	Chad	0	926	0	77
2020-07-31	Chad	9	935	0	77
2020-08-01	Chad	1	936	0	77
2020-08-02	Chad	0	936	0	77
2020-08-03	Chad	0	936	0	77
2020-08-04	Chad	0	936	0	77
2020-08-05	Chad	2	938	0	77
2020-08-06	Chad	1	939	0	77
2020-08-07	Chad	3	942	1	78
2020-08-08	Chad	0	942	0	78
2020-08-09	Chad	0	942	0	78
2020-08-10	Chad	2	944	0	78
2020-08-11	Chad	1	945	0	78
2020-08-12	Chad	1	946	0	78
2020-08-13	Chad	3	949	0	78
2020-08-14	Chad	0	949	0	78
2020-08-15	Chad	2	951	0	78
2020-08-16	Chad	1	952	0	78
2020-08-17	Chad	4	956	0	78
2020-08-18	Chad	3	959	0	78
2020-08-19	Chad	11	970	0	78
2020-08-20	Chad	1	971	0	78
2020-08-21	Chad	1	972	0	78
2020-08-22	Chad	9	981	0	78
2020-08-23	Chad	1	982	0	78
2020-08-24	Chad	4	986	0	78
2020-08-25	Chad	1	987	0	78
2020-08-26	Chad	8	995	1	79
2020-08-27	Chad	3	998	0	79
2020-08-28	Chad	6	1004	0	79
2020-08-29	Chad	4	1008	0	79
2020-08-30	Chad	0	1008	0	79
2020-08-31	Chad	4	1012	0	79
2020-09-01	Chad	1	1013	0	79
2020-09-02	Chad	4	1017	0	79
2020-09-03	Chad	0	1017	0	79
2020-09-04	Chad	1	1018	0	79
2020-09-05	Chad	5	1023	0	79
2020-09-06	Chad	11	1034	0	79
2020-09-07	Chad	5	1039	2	81
2020-09-08	Chad	1	1040	0	81
2020-09-09	Chad	5	1045	0	81
2020-09-10	Chad	3	1048	0	81
2020-09-11	Chad	3	1051	0	81
2020-09-12	Chad	30	1081	0	81
2020-09-13	Chad	2	1083	1	82
2020-09-14	Chad	1	1084	0	82
2020-09-15	Chad	1	1085	1	83
2020-09-16	Chad	2	1087	0	83
2020-09-17	Chad	3	1090	0	83
2020-09-18	Chad	25	1115	0	83
2020-09-19	Chad	32	1147	0	83
2020-09-20	Chad	2	1149	0	83
2020-09-21	Chad	2	1151	0	83
2020-09-22	Chad	2	1153	0	83
2020-09-23	Chad	2	1155	0	83
2020-09-24	Chad	9	1164	1	84
2020-09-25	Chad	7	1171	0	84
2020-09-26	Chad	4	1175	1	85
2020-09-27	Chad	2	1177	0	85
2020-09-28	Chad	1	1178	1	86
2020-09-29	Chad	7	1185	1	87
2020-09-30	Chad	8	1193	0	87
2020-10-01	Chad	7	1200	0	87
2020-10-02	Chad	3	1203	0	87
2020-10-03	Chad	8	1211	0	87
2020-10-04	Chad	3	1214	0	87
2020-10-05	Chad	3	1217	1	88
2020-10-06	Chad	6	1223	0	88
2020-10-07	Chad	15	1238	1	89
2020-10-08	Chad	13	1251	1	90
2020-10-09	Chad	11	1262	0	90
2020-10-10	Chad	12	1274	1	91
2020-10-11	Chad	17	1291	2	93
2020-10-12	Chad	13	1304	0	93
2020-10-13	Chad	4	1308	0	93
2020-10-14	Chad	13	1321	0	93
2020-10-15	Chad	8	1329	0	93
2020-10-16	Chad	21	1350	0	93
2020-10-17	Chad	11	1361	1	94
2020-10-18	Chad	4	1365	0	94
2020-10-19	Chad	14	1379	0	94
2020-10-20	Chad	11	1390	0	94
2020-10-21	Chad	9	1399	0	94
2020-10-22	Chad	5	1404	3	97
2020-10-23	Chad	6	1410	0	97
2020-10-24	Chad	13	1423	0	97
2020-10-25	Chad	11	1434	0	97
2020-10-26	Chad	3	1437	0	97
2020-10-27	Chad	4	1441	0	97
2020-10-28	Chad	19	1460	0	97
2020-10-29	Chad	8	1468	1	98
2020-10-30	Chad	5	1473	0	98
2020-10-31	Chad	10	1483	1	99
2020-11-01	Chad	15	1498	0	99
2020-11-02	Chad	0	1498	0	99
2020-11-03	Chad	1	1499	0	99
2020-11-04	Chad	14	1513	0	99
2020-11-05	Chad	4	1517	1	100
2020-11-06	Chad	12	1529	0	100
2020-11-07	Chad	9	1538	0	100
2020-11-08	Chad	5	1543	0	100
2020-11-09	Chad	4	1547	0	100
2020-11-10	Chad	4	1551	0	100
2020-11-11	Chad	10	1561	0	100
2020-11-12	Chad	4	1565	0	100
2020-11-13	Chad	13	1578	1	101
2020-11-14	Chad	11	1589	0	101
2020-11-15	Chad	2	1591	0	101
2020-11-16	Chad	6	1597	1	102
2020-11-17	Chad	6	1603	0	102
2020-11-18	Chad	5	1608	0	102
2020-11-19	Chad	8	1616	0	102
2020-11-20	Chad	4	1620	0	102
2020-11-21	Chad	6	1626	0	102
2020-11-22	Chad	7	1633	0	102
2020-11-23	Chad	9	1642	0	102
2020-11-24	Chad	6	1648	0	102
2020-11-25	Chad	1	1649	0	102
2020-11-26	Chad	6	1655	0	102
2020-11-27	Chad	6	1661	0	102
2020-11-28	Chad	2	1663	0	102
2020-11-29	Chad	0	1663	0	102
2020-11-30	Chad	19	1682	0	102
2020-12-01	Chad	6	1688	0	102
2020-12-02	Chad	12	1700	1	103
2020-12-03	Chad	5	1705	0	103
2020-12-04	Chad	3	1708	0	103
2020-12-05	Chad	11	1719	0	103
2020-12-06	Chad	3	1722	0	103
2020-12-07	Chad	3	1725	0	103
2020-12-08	Chad	3	1728	0	103
2020-12-09	Chad	1	1729	0	103
2020-12-10	Chad	3	1732	0	103
2020-12-11	Chad	7	1739	0	103
2020-12-12	Chad	6	1745	0	103
2020-12-13	Chad	6	1751	0	103
2020-12-14	Chad	19	1770	0	103
2020-12-15	Chad	1	1771	0	103
2020-12-16	Chad	13	1784	0	103
2020-12-17	Chad	16	1800	0	103
2020-12-18	Chad	18	1818	0	103
2020-12-19	Chad	21	1839	0	103
2020-12-20	Chad	28	1867	0	103
2020-12-21	Chad	23	1890	0	103
2020-12-22	Chad	12	1902	0	103
2020-12-23	Chad	14	1916	0	103
2020-12-24	Chad	22	1938	0	103
2020-12-25	Chad	20	1958	0	103
2020-12-26	Chad	13	1971	0	103
2020-12-27	Chad	15	1986	1	104
2020-12-28	Chad	19	2005	1	105
2020-12-29	Chad	10	2015	0	105
2020-12-30	Chad	33	2048	0	105
2020-12-31	Chad	29	2077	0	105
2021-01-01	Chad	36	2113	0	105
2021-01-02	Chad	28	2141	0	105
2021-01-03	Chad	28	2169	0	105
2021-01-04	Chad	44	2213	0	105
2021-01-05	Chad	16	2229	0	105
2021-01-06	Chad	60	2289	1	106
2021-01-07	Chad	39	2328	0	106
2021-01-08	Chad	30	2358	0	106
2021-01-09	Chad	61	2419	1	107
2021-01-10	Chad	91	2510	1	108
2021-01-11	Chad	27	2537	0	108
2021-01-12	Chad	52	2589	0	108
2021-01-13	Chad	79	2668	1	109
2021-01-14	Chad	41	2709	1	110
2021-01-15	Chad	64	2773	1	111
2021-01-16	Chad	34	2807	1	112
2021-01-17	Chad	48	2855	0	112
2021-01-18	Chad	40	2895	0	112
2021-01-19	Chad	24	2919	2	114
2021-01-20	Chad	58	2977	1	115
2021-01-21	Chad	35	3012	0	115
2021-01-22	Chad	53	3065	0	115
2021-01-23	Chad	39	3104	1	116
2021-01-24	Chad	33	3137	0	116
2021-01-25	Chad	24	3161	1	117
2021-01-26	Chad	21	3182	0	117
2021-01-27	Chad	43	3225	0	117
2021-01-28	Chad	44	3269	1	118
2021-01-29	Chad	27	3296	1	119
2021-01-30	Chad	25	3321	0	119
2021-01-31	Chad	26	3347	0	119
2021-02-01	Chad	29	3376	0	119
2021-02-02	Chad	9	3385	3	122
2021-02-03	Chad	19	3404	0	122
2021-02-04	Chad	15	3419	0	122
2021-02-05	Chad	14	3433	0	122
2021-02-06	Chad	17	3450	3	125
2021-02-07	Chad	23	3473	1	126
2021-02-08	Chad	24	3497	0	126
2021-02-09	Chad	11	3508	0	126
2021-02-10	Chad	31	3539	0	126
2021-02-11	Chad	29	3568	1	127
2021-02-12	Chad	13	3581	0	127
2021-02-13	Chad	16	3597	1	128
2021-02-14	Chad	25	3622	0	128
2021-02-15	Chad	23	3645	1	129
2021-02-16	Chad	19	3664	2	131
2021-02-17	Chad	25	3689	0	131
2021-02-18	Chad	35	3724	1	132
2021-02-19	Chad	27	3751	0	132
2021-02-20	Chad	25	3776	0	132
2021-02-21	Chad	18	3794	1	133
2021-02-22	Chad	55	3849	1	134
2021-02-23	Chad	19	3868	1	135
2021-02-24	Chad	14	3882	1	136
2021-02-25	Chad	22	3904	0	136
2021-02-26	Chad	30	3934	1	137
2021-02-27	Chad	23	3957	1	138
2021-02-28	Chad	16	3973	2	140
2021-03-01	Chad	13	3986	0	140
2021-03-02	Chad	13	3999	0	140
2021-03-03	Chad	21	4020	0	140
2021-03-04	Chad	36	4056	0	140
2021-03-05	Chad	33	4089	0	140
2021-03-06	Chad	22	4111	0	140
2021-03-07	Chad	50	4161	0	140
2021-03-08	Chad	16	4177	0	140
2021-03-09	Chad	16	4193	4	144
2021-03-10	Chad	21	4214	2	146
2021-03-11	Chad	17	4231	3	149
2021-03-12	Chad	15	4246	2	151
2021-03-13	Chad	28	4274	1	152
2021-03-14	Chad	14	4288	1	153
2021-03-15	Chad	21	4309	1	154
2021-03-16	Chad	19	4328	1	155
2021-03-17	Chad	16	4344	0	155
2021-03-18	Chad	13	4357	1	156
2021-03-19	Chad	23	4380	1	157
2021-03-20	Chad	15	4395	0	157
2021-03-21	Chad	15	4410	0	157
2021-03-22	Chad	10	4420	0	157
2021-03-23	Chad	7	4427	0	157
2021-03-24	Chad	13	4440	1	158
2021-03-25	Chad	13	4453	0	158
2021-03-26	Chad	12	4465	0	158
2021-03-27	Chad	15	4480	0	158
2021-03-28	Chad	21	4501	2	160
2021-03-29	Chad	5	4506	2	162
2021-03-30	Chad	4	4510	2	164
2021-03-31	Chad	13	4523	0	164
2021-04-01	Chad	10	4533	0	164
2021-04-02	Chad	19	4552	0	164
2021-04-03	Chad	21	4573	0	164
2021-04-04	Chad	16	4589	0	164
2021-04-05	Chad	6	4595	1	165
2021-04-06	Chad	0	4595	1	166
2021-04-07	Chad	8	4603	0	166
2021-04-08	Chad	3	4606	0	166
2021-04-09	Chad	10	4616	1	167
2021-04-10	Chad	3	4619	0	167
2021-04-11	Chad	6	4625	0	167
2021-04-12	Chad	11	4636	0	167
2021-04-13	Chad	5	4641	0	167
2021-04-14	Chad	11	4652	0	167
2021-04-15	Chad	10	4662	0	167
2021-04-16	Chad	11	4673	1	168
2021-04-17	Chad	13	4686	0	168
2021-04-18	Chad	5	4691	0	168
2021-04-19	Chad	15	4706	1	169
2021-04-20	Chad	2	4708	0	169
2021-04-21	Chad	15	4723	0	169
2021-04-22	Chad	8	4731	0	169
2021-04-23	Chad	4	4735	0	169
2021-04-24	Chad	12	4747	0	169
2021-04-25	Chad	5	4752	0	169
2021-04-26	Chad	18	4770	0	169
2021-04-27	Chad	2	4772	0	169
2021-04-28	Chad	7	4779	1	170
2021-04-29	Chad	10	4789	0	170
2021-04-30	Chad	21	4810	0	170
2021-05-01	Chad	7	4817	0	170
2021-05-02	Chad	7	4824	0	170
2021-05-03	Chad	4	4828	0	170
2021-05-04	Chad	0	4828	0	170
2021-05-05	Chad	7	4835	0	170
2021-05-06	Chad	12	4847	0	170
2021-05-07	Chad	7	4854	0	170
2021-05-08	Chad	8	4862	0	170
2021-05-09	Chad	12	4874	1	171
2021-05-10	Chad	3	4877	0	171
2021-05-11	Chad	5	4882	0	171
2021-05-12	Chad	6	4888	1	172
2021-05-13	Chad	3	4891	0	172
2021-05-14	Chad	4	4895	0	172
2021-05-15	Chad	2	4897	1	173
2021-05-16	Chad	4	4901	0	173
2021-05-17	Chad	3	4904	0	173
2021-05-18	Chad	0	4904	0	173
2021-05-19	Chad	1	4905	0	173
2021-05-20	Chad	9	4914	0	173
2021-05-21	Chad	4	4918	0	173
2021-05-22	Chad	1	4919	0	173
2021-05-23	Chad	4	4923	0	173
2021-05-24	Chad	1	4924	0	173
2021-05-25	Chad	0	4924	0	173
2021-05-26	Chad	0	4924	0	173
2021-05-27	Chad	1	4925	0	173
2021-05-28	Chad	1	4926	0	173
2021-05-29	Chad	1	4927	0	173
2021-05-30	Chad	1	4928	0	173
2021-05-31	Chad	1	4929	0	173
2021-06-01	Chad	2	4931	0	173
2021-06-02	Chad	3	4934	0	173
2021-06-03	Chad	1	4935	0	173
2021-06-04	Chad	0	4935	0	173
2021-06-05	Chad	3	4938	1	174
2021-06-06	Chad	1	4939	0	174
2021-06-07	Chad	0	4939	0	174
2021-06-08	Chad	1	4940	0	174
2021-06-09	Chad	2	4942	0	174
2021-06-10	Chad	0	4942	0	174
2021-06-11	Chad	0	4942	0	174
2021-06-12	Chad	0	4942	0	174
2021-06-13	Chad	0	4942	0	174
2021-06-14	Chad	0	4942	0	174
2021-06-15	Chad	1	4943	0	174
2021-06-16	Chad	0	4943	0	174
2021-06-17	Chad	0	4943	0	174
2021-06-18	Chad	1	4944	0	174
2021-06-19	Chad	1	4945	0	174
2021-06-20	Chad	1	4946	0	174
2021-06-21	Chad	0	4946	0	174
2021-06-22	Chad	1	4947	0	174
2021-06-23	Chad	1	4948	0	174
2021-06-24	Chad	3	4951	0	174
2021-06-25	Chad	0	4951	0	174
2021-06-26	Chad	0	4951	0	174
2021-06-27	Chad	0	4951	0	174
2021-06-28	Chad	0	4951	0	174
2021-06-29	Chad	0	4951	0	174
2021-06-30	Chad	0	4951	0	174
2021-07-01	Chad	0	4951	0	174
2021-07-02	Chad	0	4951	0	174
2021-07-03	Chad	0	4951	0	174
2021-07-04	Chad	0	4951	0	174
2021-07-05	Chad	0	4951	0	174
2021-07-06	Chad	1	4952	0	174
2021-07-07	Chad	0	4952	0	174
2021-07-08	Chad	0	4952	0	174
2021-07-09	Chad	1	4953	0	174
2021-07-10	Chad	0	4953	0	174
2021-07-11	Chad	1	4954	0	174
2021-07-12	Chad	0	4954	0	174
2021-07-13	Chad	0	4954	0	174
2021-07-14	Chad	0	4954	0	174
2021-07-15	Chad	1	4955	0	174
2021-07-16	Chad	4	4959	0	174
2021-07-17	Chad	5	4964	0	174
2021-07-18	Chad	0	4964	0	174
2021-07-19	Chad	0	4964	0	174
2021-07-20	Chad	0	4964	0	174
2021-07-21	Chad	1	4965	0	174
2021-07-22	Chad	0	4965	0	174
2021-07-23	Chad	0	4965	0	174
2021-07-24	Chad	2	4967	0	174
2021-07-25	Chad	2	4969	0	174
2021-07-26	Chad	0	4969	0	174
2021-07-27	Chad	0	4969	0	174
2021-07-28	Chad	2	4971	0	174
2021-07-29	Chad	1	4972	0	174
2021-07-30	Chad	0	4972	0	174
2021-07-31	Chad	1	4973	0	174
2021-08-01	Chad	0	4973	0	174
2021-08-02	Chad	0	4973	0	174
2021-08-03	Chad	0	4973	0	174
2021-08-04	Chad	0	4973	0	174
2021-08-05	Chad	1	4974	0	174
2021-08-06	Chad	2	4976	0	174
2021-08-07	Chad	1	4977	0	174
2021-08-08	Chad	0	4977	0	174
2021-08-09	Chad	1	4978	0	174
2021-08-10	Chad	2	4980	0	174
2021-08-11	Chad	1	4981	0	174
2021-08-12	Chad	0	4981	0	174
2021-08-13	Chad	0	4981	0	174
2021-08-14	Chad	0	4981	0	174
2021-08-15	Chad	1	4982	0	174
2021-08-16	Chad	0	4982	0	174
2021-08-17	Chad	2	4984	0	174
2021-08-18	Chad	0	4984	0	174
2021-08-19	Chad	0	4984	0	174
2021-08-20	Chad	0	4984	0	174
2021-08-21	Chad	1	4985	0	174
2021-08-22	Chad	0	4985	0	174
2021-08-23	Chad	0	4985	0	174
2021-08-24	Chad	2	4987	0	174
2021-08-25	Chad	0	4987	0	174
2021-08-26	Chad	0	4987	0	174
2021-08-27	Chad	2	4989	0	174
2021-08-28	Chad	0	4989	0	174
2021-08-29	Chad	1	4990	0	174
2021-08-30	Chad	1	4991	0	174
2021-08-31	Chad	0	4991	0	174
2021-09-01	Chad	1	4992	0	174
2021-09-02	Chad	2	4994	0	174
2021-09-03	Chad	0	4994	0	174
2021-09-04	Chad	1	4995	0	174
2021-09-05	Chad	0	4995	0	174
2021-09-06	Chad	1	4996	0	174
2021-09-07	Chad	0	4996	0	174
2021-09-08	Chad	0	4996	0	174
2021-09-09	Chad	15	5011	0	174
2021-09-10	Chad	0	5011	0	174
2021-09-11	Chad	1	5012	0	174
2021-09-12	Chad	2	5014	0	174
2021-09-13	Chad	2	5016	0	174
2021-09-14	Chad	1	5017	0	174
2021-09-15	Chad	2	5019	0	174
2021-09-16	Chad	2	5021	0	174
2021-09-17	Chad	0	5021	0	174
2021-09-18	Chad	4	5025	0	174
2021-09-19	Chad	1	5026	0	174
2021-09-20	Chad	3	5029	0	174
2021-09-21	Chad	0	5029	0	174
2021-09-22	Chad	0	5029	0	174
2021-09-23	Chad	1	5030	0	174
2021-09-24	Chad	1	5031	0	174
2021-09-25	Chad	0	5031	0	174
2021-09-26	Chad	0	5031	0	174
2021-09-27	Chad	1	5032	0	174
2021-09-28	Chad	2	5034	0	174
2021-09-29	Chad	2	5036	0	174
2021-09-30	Chad	1	5037	0	174
2021-10-01	Chad	1	5038	0	174
2021-10-02	Chad	4	5042	0	174
2021-10-03	Chad	0	5042	0	174
2021-10-04	Chad	2	5044	0	174
2021-10-05	Chad	3	5047	0	174
2021-10-06	Chad	2	5049	0	174
2021-10-07	Chad	2	5051	0	174
2021-10-08	Chad	0	5051	0	174
2021-10-09	Chad	7	5058	0	174
2021-10-10	Chad	1	5059	0	174
2021-10-11	Chad	0	5059	0	174
2021-10-12	Chad	0	5059	0	174
2021-10-13	Chad	2	5061	0	174
2021-10-14	Chad	2	5063	0	174
2021-10-15	Chad	0	5063	0	174
2021-10-16	Chad	4	5067	0	174
2021-10-17	Chad	0	5067	0	174
2021-10-18	Chad	0	5067	0	174
2021-10-19	Chad	0	5067	0	174
2021-10-20	Chad	0	5067	0	174
2021-10-21	Chad	0	5067	0	174
2021-10-22	Chad	0	5067	0	174
2021-10-23	Chad	0	5067	0	174
2021-10-24	Chad	0	5067	0	174
2021-10-25	Chad	0	5067	0	174
2021-10-26	Chad	0	5067	0	174
2021-10-27	Chad	0	5067	0	174
2021-10-28	Chad	0	5067	0	174
2021-10-29	Chad	0	5067	0	174
2021-10-30	Chad	0	5067	0	174
2021-10-31	Chad	0	5067	0	174
2021-11-01	Chad	38	5105	1	175
2021-11-02	Chad	0	5105	0	175
2021-11-03	Chad	0	5105	0	175
2021-11-04	Chad	0	5105	0	175
2021-11-05	Chad	0	5105	0	175
2021-11-06	Chad	0	5105	0	175
2021-11-07	Chad	0	5105	0	175
2021-11-08	Chad	0	5105	0	175
2021-11-09	Chad	0	5105	0	175
2021-11-10	Chad	0	5105	0	175
2021-11-11	Chad	0	5105	0	175
2021-11-12	Chad	0	5105	0	175
2021-11-13	Chad	0	5105	0	175
2021-11-14	Chad	0	5105	0	175
2021-11-15	Chad	0	5105	0	175
2021-11-16	Chad	0	5105	0	175
2021-11-17	Chad	0	5105	0	175
2021-11-18	Chad	0	5105	0	175
2021-11-19	Chad	0	5105	0	175
2021-11-20	Chad	0	5105	0	175
2021-11-21	Chad	0	5105	0	175
2021-11-22	Chad	0	5105	0	175
2021-11-23	Chad	0	5105	0	175
2021-11-24	Chad	0	5105	0	175
2021-11-25	Chad	0	5105	0	175
2021-11-26	Chad	0	5105	0	175
2021-11-27	Chad	0	5105	0	175
2021-11-28	Chad	0	5105	0	175
2021-11-29	Chad	0	5105	0	175
2021-11-30	Chad	0	5105	0	175
2021-12-01	Chad	596	5701	6	181
2021-12-02	Chad	0	5701	0	181
2021-12-03	Chad	0	5701	0	181
2021-12-04	Chad	0	5701	0	181
2021-12-05	Chad	0	5701	0	181
2021-12-06	Chad	0	5701	0	181
2021-12-07	Chad	0	5701	0	181
2021-12-08	Chad	0	5701	0	181
2021-12-09	Chad	0	5701	0	181
2021-12-10	Chad	0	5701	0	181
2021-12-11	Chad	0	5701	0	181
2021-12-12	Chad	0	5701	0	181
2021-12-13	Chad	0	5701	0	181
2021-12-14	Chad	0	5701	0	181
2021-12-15	Chad	0	5701	0	181
2021-12-16	Chad	0	5701	0	181
2021-12-17	Chad	0	5701	0	181
2021-12-18	Chad	0	5701	0	181
2021-12-19	Chad	0	5701	0	181
2021-12-20	Chad	0	5701	0	181
2021-12-21	Chad	0	5701	0	181
2021-12-22	Chad	0	5701	0	181
2021-12-23	Chad	0	5701	0	181
2021-12-24	Chad	0	5701	0	181
2021-12-25	Chad	0	5701	0	181
2021-12-26	Chad	0	5701	0	181
2021-12-27	Chad	0	5701	0	181
2021-12-28	Chad	0	5701	0	181
2021-12-29	Chad	0	5701	0	181
2021-12-30	Chad	0	5701	0	181
2021-12-31	Chad	0	5701	0	181
2022-01-01	Chad	482	6183	3	184
2022-01-02	Chad	0	6183	0	184
2022-01-03	Chad	0	6183	0	184
2022-01-04	Chad	0	6183	0	184
2022-01-05	Chad	0	6183	0	184
2022-01-06	Chad	0	6183	0	184
2022-01-07	Chad	0	6183	0	184
2022-01-08	Chad	0	6183	0	184
2022-01-09	Chad	0	6183	0	184
2022-01-10	Chad	0	6183	0	184
2022-01-11	Chad	373	6556	1	185
2022-01-12	Chad	0	6556	0	185
2022-01-13	Chad	0	6556	0	185
2022-01-14	Chad	0	6556	0	185
2022-01-15	Chad	0	6556	0	185
2022-01-16	Chad	0	6556	0	185
2022-01-17	Chad	0	6556	0	185
2022-01-18	Chad	331	6887	0	185
2022-01-19	Chad	0	6887	0	185
2022-01-20	Chad	0	6887	0	185
2022-01-21	Chad	0	6887	0	185
2022-01-22	Chad	0	6887	0	185
2022-01-23	Chad	0	6887	0	185
2022-01-24	Chad	0	6887	0	185
2022-01-25	Chad	186	7073	5	190
2022-01-26	Chad	0	7073	0	190
2022-01-27	Chad	0	7073	0	190
2022-01-28	Chad	0	7073	0	190
2022-01-29	Chad	0	7073	0	190
2022-01-30	Chad	0	7073	0	190
2022-01-31	Chad	82	7155	0	190
2022-02-01	Chad	0	7155	0	190
2022-02-02	Chad	0	7155	0	190
2022-02-03	Chad	0	7155	0	190
2022-02-04	Chad	0	7155	0	190
2022-02-05	Chad	0	7155	0	190
2022-02-06	Chad	0	7155	0	190
2022-02-07	Chad	59	7214	0	190
2022-02-08	Chad	0	7214	0	190
2022-02-09	Chad	0	7214	0	190
2022-02-10	Chad	0	7214	0	190
2022-02-11	Chad	0	7214	0	190
2022-02-12	Chad	0	7214	0	190
2022-02-13	Chad	0	7214	0	190
2022-02-14	Chad	0	7214	0	190
2022-02-15	Chad	0	7214	0	190
2022-02-16	Chad	0	7214	0	190
2022-02-17	Chad	0	7214	0	190
2022-02-18	Chad	0	7214	0	190
2022-02-19	Chad	0	7214	0	190
2022-02-20	Chad	0	7214	0	190
2022-02-21	Chad	32	7246	0	190
2022-02-22	Chad	0	7246	0	190
2022-02-23	Chad	0	7246	0	190
2022-02-24	Chad	0	7246	0	190
2022-02-25	Chad	0	7246	0	190
2022-02-26	Chad	0	7246	0	190
2022-02-27	Chad	0	7246	0	190
2022-02-28	Chad	0	7246	0	190
2022-03-01	Chad	9	7255	0	190
2022-03-02	Chad	0	7255	0	190
2022-03-03	Chad	0	7255	0	190
2022-03-04	Chad	0	7255	0	190
2022-03-05	Chad	0	7255	0	190
2022-03-06	Chad	0	7255	0	190
2022-03-07	Chad	0	7255	0	190
2022-03-08	Chad	3	7258	0	190
2022-03-09	Chad	0	7258	0	190
2022-03-10	Chad	0	7258	0	190
2022-03-11	Chad	0	7258	0	190
2022-03-12	Chad	0	7258	0	190
2022-03-13	Chad	0	7258	0	190
2022-03-14	Chad	0	7258	0	190
2022-03-15	Chad	9	7267	0	190
2022-03-16	Chad	0	7267	0	190
2022-03-17	Chad	0	7267	0	190
2022-03-18	Chad	0	7267	0	190
2022-03-19	Chad	0	7267	0	190
2022-03-20	Chad	0	7267	0	190
2022-03-21	Chad	0	7267	0	190
2022-03-22	Chad	19	7286	0	190
2022-03-23	Chad	0	7286	0	190
2022-03-24	Chad	0	7286	0	190
2022-03-25	Chad	0	7286	0	190
2022-03-26	Chad	0	7286	0	190
2022-03-27	Chad	0	7286	0	190
2022-03-28	Chad	0	7286	0	190
2022-03-29	Chad	22	7308	1	191
2022-03-30	Chad	0	7308	0	191
2022-03-31	Chad	0	7308	0	191
2022-04-01	Chad	0	7308	0	191
2022-04-02	Chad	0	7308	0	191
2022-04-03	Chad	0	7308	0	191
2022-04-04	Chad	0	7308	0	191
2022-04-05	Chad	39	7347	1	192
2022-04-06	Chad	0	7347	0	192
2022-04-07	Chad	0	7347	0	192
2022-04-08	Chad	0	7347	0	192
2022-04-09	Chad	0	7347	0	192
2022-04-10	Chad	0	7347	0	192
2022-04-11	Chad	0	7347	0	192
2022-04-12	Chad	31	7378	0	192
2022-04-13	Chad	0	7378	0	192
2022-04-14	Chad	0	7378	0	192
2022-04-15	Chad	0	7378	0	192
2022-04-16	Chad	0	7378	0	192
2022-04-17	Chad	0	7378	0	192
2022-04-18	Chad	0	7378	0	192
2022-04-19	Chad	18	7396	1	193
2022-04-20	Chad	0	7396	0	193
2022-04-21	Chad	0	7396	0	193
2022-04-22	Chad	0	7396	0	193
2022-04-23	Chad	0	7396	0	193
2022-04-24	Chad	0	7396	0	193
2022-04-25	Chad	0	7396	0	193
2022-04-26	Chad	15	7411	0	193
2022-04-27	Chad	0	7411	0	193
2022-04-28	Chad	0	7411	0	193
2022-04-29	Chad	0	7411	0	193
2022-04-30	Chad	0	7411	0	193
2022-05-01	Chad	0	7411	0	193
2022-05-02	Chad	0	7411	0	193
2022-05-03	Chad	1	7412	0	193
2022-05-04	Chad	0	7412	0	193
2022-05-05	Chad	0	7412	0	193
2022-05-06	Chad	0	7412	0	193
2022-05-07	Chad	0	7412	0	193
2022-05-08	Chad	0	7412	0	193
2022-05-09	Chad	0	7412	0	193
2022-05-10	Chad	2	7414	0	193
2022-05-11	Chad	0	7414	0	193
2022-05-12	Chad	0	7414	0	193
2022-05-13	Chad	0	7414	0	193
2022-05-14	Chad	0	7414	0	193
2022-05-15	Chad	0	7414	0	193
2022-05-16	Chad	0	7414	0	193
2022-05-17	Chad	1	7415	0	193
2022-05-18	Chad	0	7415	0	193
2022-05-19	Chad	0	7415	0	193
2022-05-20	Chad	0	7415	0	193
2022-05-21	Chad	0	7415	0	193
2022-05-22	Chad	0	7415	0	193
2022-05-23	Chad	0	7415	0	193
2022-05-24	Chad	2	7417	0	193
2022-05-25	Chad	0	7417	0	193
2022-05-26	Chad	0	7417	0	193
2022-05-27	Chad	0	7417	0	193
2022-05-28	Chad	0	7417	0	193
2022-05-29	Chad	0	7417	0	193
2022-05-30	Chad	0	7417	0	193
2022-05-31	Chad	0	7417	0	193
2022-06-01	Chad	0	7417	0	193
2022-06-02	Chad	0	7417	0	193
2022-06-03	Chad	0	7417	0	193
2022-06-04	Chad	0	7417	0	193
2022-06-05	Chad	0	7417	0	193
2022-06-06	Chad	0	7417	0	193
2022-06-07	Chad	1	7418	0	193
2022-06-08	Chad	0	7418	0	193
2022-06-09	Chad	0	7418	0	193
2022-06-10	Chad	0	7418	0	193
2022-06-11	Chad	0	7418	0	193
2022-06-12	Chad	0	7418	0	193
2022-06-13	Chad	0	7418	0	193
2022-06-14	Chad	2	7420	0	193
2022-06-15	Chad	0	7420	0	193
2022-06-16	Chad	0	7420	0	193
2022-06-17	Chad	0	7420	0	193
2022-06-18	Chad	0	7420	0	193
2022-06-19	Chad	0	7420	0	193
2022-06-20	Chad	0	7420	0	193
2022-06-21	Chad	4	7424	0	193
2022-06-22	Chad	0	7424	0	193
2022-06-23	Chad	0	7424	0	193
2022-06-24	Chad	0	7424	0	193
2022-06-25	Chad	0	7424	0	193
2022-06-26	Chad	0	7424	0	193
2022-06-27	Chad	0	7424	0	193
2022-06-28	Chad	1	7425	0	193
2022-06-29	Chad	0	7425	0	193
2022-06-30	Chad	0	7425	0	193
2022-07-01	Chad	0	7425	0	193
2022-07-02	Chad	0	7425	0	193
2022-07-03	Chad	0	7425	0	193
2022-07-04	Chad	0	7425	0	193
2022-07-05	Chad	1	7426	0	193
2022-07-06	Chad	0	7426	0	193
2022-07-07	Chad	0	7426	0	193
2022-07-08	Chad	0	7426	0	193
2022-07-09	Chad	0	7426	0	193
2022-07-10	Chad	0	7426	0	193
2022-07-11	Chad	0	7426	0	193
2022-07-12	Chad	1	7427	0	193
2022-07-13	Chad	0	7427	0	193
2022-07-14	Chad	0	7427	0	193
2022-07-15	Chad	0	7427	0	193
2022-07-16	Chad	0	7427	0	193
2022-07-17	Chad	0	7427	0	193
2022-07-18	Chad	0	7427	0	193
2022-07-19	Chad	3	7430	0	193
2022-07-20	Chad	0	7430	0	193
2022-07-21	Chad	0	7430	0	193
2022-07-22	Chad	0	7430	0	193
2022-07-23	Chad	0	7430	0	193
2022-07-24	Chad	0	7430	0	193
2022-07-25	Chad	0	7430	0	193
2022-07-26	Chad	2	7432	0	193
2022-07-27	Chad	0	7432	0	193
2022-07-28	Chad	0	7432	0	193
2022-07-29	Chad	0	7432	0	193
2022-07-30	Chad	0	7432	0	193
2022-07-31	Chad	0	7432	0	193
2022-08-01	Chad	0	7432	0	193
2022-08-02	Chad	5	7437	0	193
2022-08-03	Chad	0	7437	0	193
2022-08-04	Chad	0	7437	0	193
2022-08-05	Chad	0	7437	0	193
2022-08-06	Chad	0	7437	0	193
2022-08-07	Chad	0	7437	0	193
2022-08-08	Chad	0	7437	0	193
2022-08-09	Chad	5	7442	0	193
2022-08-10	Chad	0	7442	0	193
2022-08-11	Chad	0	7442	0	193
2022-08-12	Chad	0	7442	0	193
2022-08-13	Chad	0	7442	0	193
2022-08-14	Chad	0	7442	0	193
2022-08-15	Chad	0	7442	0	193
2022-08-16	Chad	14	7456	0	193
2022-08-17	Chad	0	7456	0	193
2022-08-18	Chad	0	7456	0	193
2022-08-19	Chad	0	7456	0	193
2022-08-20	Chad	0	7456	0	193
2022-08-21	Chad	0	7456	0	193
2022-08-22	Chad	0	7456	0	193
2022-08-23	Chad	33	7489	0	193
2022-08-24	Chad	0	7489	0	193
2022-08-25	Chad	0	7489	0	193
2022-08-26	Chad	0	7489	0	193
2022-08-27	Chad	0	7489	0	193
2022-08-28	Chad	0	7489	0	193
2022-08-29	Chad	0	7489	0	193
2022-08-30	Chad	47	7536	0	193
2022-08-31	Chad	0	7536	0	193
2022-09-01	Chad	0	7536	0	193
2022-09-02	Chad	0	7536	0	193
2022-09-03	Chad	0	7536	0	193
2022-09-04	Chad	0	7536	0	193
2022-09-05	Chad	0	7536	0	193
2022-09-06	Chad	11	7547	0	193
2022-09-07	Chad	0	7547	0	193
2022-09-08	Chad	0	7547	0	193
2022-09-09	Chad	0	7547	0	193
2022-09-10	Chad	0	7547	0	193
2022-09-11	Chad	0	7547	0	193
2022-09-12	Chad	0	7547	0	193
2022-09-13	Chad	11	7558	0	193
2022-09-14	Chad	0	7558	0	193
2022-09-15	Chad	0	7558	0	193
2022-09-16	Chad	0	7558	0	193
2022-09-17	Chad	0	7558	0	193
2022-09-18	Chad	0	7558	0	193
2022-09-19	Chad	13	7571	0	193
2022-09-20	Chad	0	7571	0	193
2022-09-21	Chad	0	7571	0	193
2022-09-22	Chad	0	7571	0	193
2022-09-23	Chad	0	7571	0	193
2022-09-24	Chad	0	7571	0	193
2022-09-25	Chad	0	7571	0	193
2022-09-26	Chad	10	7581	0	193
2022-09-27	Chad	0	7581	0	193
2022-09-28	Chad	0	7581	0	193
2022-09-29	Chad	0	7581	0	193
2022-09-30	Chad	0	7581	0	193
2022-10-01	Chad	0	7581	0	193
2022-10-02	Chad	0	7581	0	193
2022-10-03	Chad	9	7590	0	193
2022-10-04	Chad	0	7590	0	193
2022-10-05	Chad	0	7590	0	193
2022-10-06	Chad	0	7590	0	193
2022-10-07	Chad	0	7590	0	193
2022-10-08	Chad	0	7590	0	193
2022-10-09	Chad	0	7590	0	193
2022-10-10	Chad	15	7605	0	193
2022-10-11	Chad	0	7605	0	193
2022-10-12	Chad	0	7605	0	193
2022-10-13	Chad	0	7605	0	193
2022-10-14	Chad	0	7605	0	193
2022-10-15	Chad	0	7605	0	193
2022-10-16	Chad	0	7605	0	193
2022-10-17	Chad	8	7613	0	193
2022-10-18	Chad	0	7613	0	193
2022-10-19	Chad	0	7613	0	193
2022-10-20	Chad	0	7613	0	193
2022-10-21	Chad	0	7613	0	193
2022-10-22	Chad	0	7613	0	193
2022-10-23	Chad	0	7613	0	193
2022-10-24	Chad	7	7620	1	194
2022-10-25	Chad	0	7620	0	194
2022-10-26	Chad	0	7620	0	194
2022-10-27	Chad	0	7620	0	194
2022-10-28	Chad	0	7620	0	194
2022-10-29	Chad	0	7620	0	194
2022-10-30	Chad	0	7620	0	194
2022-10-31	Chad	7	7627	0	194
2022-11-01	Chad	0	7627	0	194
2022-11-02	Chad	0	7627	0	194
2022-11-03	Chad	0	7627	0	194
2022-11-04	Chad	0	7627	0	194
2022-11-05	Chad	0	7627	0	194
2022-11-06	Chad	0	7627	0	194
2022-11-07	Chad	4	7631	0	194
2022-11-08	Chad	0	7631	0	194
2022-11-09	Chad	0	7631	0	194
2022-11-10	Chad	0	7631	0	194
2022-11-11	Chad	0	7631	0	194
2022-11-12	Chad	0	7631	0	194
2022-11-13	Chad	0	7631	0	194
2022-11-14	Chad	6	7637	0	194
2022-11-15	Chad	0	7637	0	194
2022-11-16	Chad	0	7637	0	194
2022-11-17	Chad	0	7637	0	194
2022-11-18	Chad	0	7637	0	194
2022-11-19	Chad	0	7637	0	194
2022-11-20	Chad	0	7637	0	194
2022-11-21	Chad	4	7641	0	194
2022-11-22	Chad	0	7641	0	194
2022-11-23	Chad	0	7641	0	194
2022-11-24	Chad	0	7641	0	194
2022-11-25	Chad	0	7641	0	194
2022-11-26	Chad	0	7641	0	194
2022-11-27	Chad	0	7641	0	194
2022-11-28	Chad	5	7646	0	194
2022-11-29	Chad	0	7646	0	194
2022-11-30	Chad	0	7646	0	194
2022-12-01	Chad	0	7646	0	194
2022-12-02	Chad	0	7646	0	194
2022-12-03	Chad	0	7646	0	194
2022-12-04	Chad	0	7646	0	194
2022-12-05	Chad	1	7647	0	194
2022-12-06	Chad	0	7647	0	194
2022-12-07	Chad	0	7647	0	194
2022-12-08	Chad	0	7647	0	194
2022-12-09	Chad	0	7647	0	194
2022-12-10	Chad	0	7647	0	194
2022-12-11	Chad	0	7647	0	194
2022-12-12	Chad	1	7648	0	194
2022-12-13	Chad	0	7648	0	194
2022-12-14	Chad	0	7648	0	194
2022-12-15	Chad	0	7648	0	194
2022-12-16	Chad	0	7648	0	194
2022-12-17	Chad	0	7648	0	194
2022-12-18	Chad	0	7648	0	194
2022-12-19	Chad	1	7649	0	194
2022-12-20	Chad	0	7649	0	194
2022-12-21	Chad	0	7649	0	194
2022-12-22	Chad	0	7649	0	194
2022-12-23	Chad	0	7649	0	194
2022-12-24	Chad	0	7649	0	194
2022-12-25	Chad	0	7649	0	194
2022-12-26	Chad	1	7650	0	194
2022-12-27	Chad	0	7650	0	194
2022-12-28	Chad	0	7650	0	194
2022-12-29	Chad	0	7650	0	194
2022-12-30	Chad	0	7650	0	194
2022-12-31	Chad	0	7650	0	194
2023-01-01	Chad	0	7650	0	194
2023-01-02	Chad	1	7651	0	194
2023-01-03	Chad	0	7651	0	194
2023-01-04	Chad	0	7651	0	194
2023-01-05	Chad	0	7651	0	194
2023-01-06	Chad	0	7651	0	194
2023-01-07	Chad	0	7651	0	194
2023-01-08	Chad	0	7651	0	194
2023-01-09	Chad	0	7651	0	194
2023-01-10	Chad	0	7651	0	194
2023-01-11	Chad	0	7651	0	194
2023-01-12	Chad	0	7651	0	194
2023-01-13	Chad	0	7651	0	194
2023-01-14	Chad	0	7651	0	194
2023-01-15	Chad	0	7651	0	194
2023-01-16	Chad	0	7651	0	194
2023-01-17	Chad	0	7651	0	194
2023-01-18	Chad	0	7651	0	194
2023-01-19	Chad	0	7651	0	194
2023-01-20	Chad	0	7651	0	194
2023-01-21	Chad	0	7651	0	194
2023-01-22	Chad	0	7651	0	194
2023-01-23	Chad	1	7652	0	194
2023-01-24	Chad	0	7652	0	194
2023-01-25	Chad	0	7652	0	194
2023-01-26	Chad	0	7652	0	194
2023-01-27	Chad	0	7652	0	194
2023-01-28	Chad	0	7652	0	194
2023-01-29	Chad	0	7652	0	194
2023-01-30	Chad	0	7652	0	194
2023-01-31	Chad	0	7652	0	194
2023-02-01	Chad	0	7652	0	194
2023-02-02	Chad	0	7652	0	194
2023-02-03	Chad	0	7652	0	194
2023-02-04	Chad	0	7652	0	194
2023-02-05	Chad	0	7652	0	194
2023-02-06	Chad	0	7652	0	194
2023-02-07	Chad	0	7652	0	194
2023-02-08	Chad	0	7652	0	194
2023-02-09	Chad	0	7652	0	194
2023-02-10	Chad	0	7652	0	194
2023-02-11	Chad	0	7652	0	194
2023-02-12	Chad	0	7652	0	194
2023-02-13	Chad	9	7661	0	194
2023-02-14	Chad	0	7661	0	194
2023-02-15	Chad	0	7661	0	194
2023-02-16	Chad	0	7661	0	194
2023-02-17	Chad	0	7661	0	194
2023-02-18	Chad	0	7661	0	194
2023-02-19	Chad	0	7661	0	194
2023-02-20	Chad	0	7661	0	194
2023-02-21	Chad	0	7661	0	194
2020-01-03	Chile	0	0	0	0
2020-01-04	Chile	0	0	0	0
2020-01-05	Chile	0	0	0	0
2020-01-06	Chile	0	0	0	0
2020-01-07	Chile	0	0	0	0
2020-01-08	Chile	0	0	0	0
2020-01-09	Chile	0	0	0	0
2020-01-10	Chile	0	0	0	0
2020-01-11	Chile	0	0	0	0
2020-01-12	Chile	0	0	0	0
2020-01-13	Chile	0	0	0	0
2020-01-14	Chile	0	0	0	0
2020-01-15	Chile	0	0	0	0
2020-01-16	Chile	0	0	0	0
2020-01-17	Chile	0	0	0	0
2020-01-18	Chile	0	0	0	0
2020-01-19	Chile	0	0	0	0
2020-01-20	Chile	0	0	0	0
2020-01-21	Chile	0	0	0	0
2020-01-22	Chile	0	0	0	0
2020-01-23	Chile	0	0	0	0
2020-01-24	Chile	0	0	0	0
2020-01-25	Chile	0	0	0	0
2020-01-26	Chile	0	0	0	0
2020-01-27	Chile	0	0	0	0
2020-01-28	Chile	0	0	0	0
2020-01-29	Chile	0	0	0	0
2020-01-30	Chile	0	0	0	0
2020-01-31	Chile	0	0	0	0
2020-02-01	Chile	0	0	0	0
2020-02-02	Chile	0	0	0	0
2020-02-03	Chile	0	0	0	0
2020-02-04	Chile	0	0	0	0
2020-02-05	Chile	0	0	0	0
2020-02-06	Chile	0	0	0	0
2020-02-07	Chile	0	0	0	0
2020-02-08	Chile	0	0	0	0
2020-02-09	Chile	0	0	0	0
2020-02-10	Chile	0	0	0	0
2020-02-11	Chile	0	0	0	0
2020-02-12	Chile	0	0	0	0
2020-02-13	Chile	0	0	0	0
2020-02-14	Chile	0	0	0	0
2020-02-15	Chile	0	0	0	0
2020-02-16	Chile	0	0	0	0
2020-02-17	Chile	0	0	0	0
2020-02-18	Chile	0	0	0	0
2020-02-19	Chile	0	0	0	0
2020-02-20	Chile	0	0	0	0
2020-02-21	Chile	0	0	0	0
2020-02-22	Chile	0	0	0	0
2020-02-23	Chile	0	0	0	0
2020-02-24	Chile	0	0	0	0
2020-02-25	Chile	0	0	0	0
2020-02-26	Chile	0	0	0	0
2020-02-27	Chile	0	0	0	0
2020-02-28	Chile	0	0	0	0
2020-02-29	Chile	1	1	0	0
2020-03-01	Chile	0	1	0	0
2020-03-02	Chile	0	1	0	0
2020-03-03	Chile	0	1	0	0
2020-03-04	Chile	0	1	0	0
2020-03-05	Chile	2	3	0	0
2020-03-06	Chile	1	4	0	0
2020-03-07	Chile	1	5	0	0
2020-03-08	Chile	2	7	0	0
2020-03-09	Chile	3	10	0	0
2020-03-10	Chile	5	15	0	0
2020-03-11	Chile	2	17	0	0
2020-03-12	Chile	6	23	0	0
2020-03-13	Chile	10	33	0	0
2020-03-14	Chile	10	43	0	0
2020-03-15	Chile	18	61	0	0
2020-03-16	Chile	14	75	0	0
2020-03-17	Chile	81	156	0	0
2020-03-18	Chile	45	201	0	0
2020-03-19	Chile	37	238	0	0
2020-03-20	Chile	104	342	0	0
2020-03-21	Chile	92	434	0	0
2020-03-22	Chile	103	537	0	0
2020-03-23	Chile	95	632	1	1
2020-03-24	Chile	114	746	0	1
2020-03-25	Chile	176	922	1	2
2020-03-26	Chile	220	1142	1	3
2020-03-27	Chile	164	1306	1	4
2020-03-28	Chile	304	1610	1	5
2020-03-29	Chile	299	1909	1	6
2020-03-30	Chile	230	2139	1	7
2020-03-31	Chile	310	2449	1	8
2020-04-01	Chile	289	2738	4	12
2020-04-02	Chile	293	3031	4	16
2020-04-03	Chile	373	3404	2	18
2020-04-04	Chile	333	3737	4	22
2020-04-05	Chile	424	4161	5	27
2020-04-06	Chile	310	4471	7	34
2020-04-07	Chile	344	4815	3	37
2020-04-08	Chile	301	5116	6	43
2020-04-09	Chile	430	5546	5	48
2020-04-10	Chile	426	5972	9	57
2020-04-11	Chile	529	6501	8	65
2020-04-12	Chile	426	6927	8	73
2020-04-13	Chile	286	7213	7	80
2020-04-14	Chile	312	7525	2	82
2020-04-15	Chile	392	7917	10	92
2020-04-16	Chile	356	8273	2	94
2020-04-17	Chile	534	8807	11	105
2020-04-18	Chile	445	9252	11	116
2020-04-19	Chile	478	9730	10	126
2020-04-20	Chile	358	10088	7	133
2020-04-21	Chile	419	10507	6	139
2020-04-22	Chile	325	10832	8	147
2020-04-23	Chile	464	11296	13	160
2020-04-24	Chile	516	11812	8	168
2020-04-25	Chile	494	12306	6	174
2020-04-26	Chile	552	12858	7	181
2020-04-27	Chile	473	13331	8	189
2020-04-28	Chile	482	13813	9	198
2020-04-29	Chile	552	14365	9	207
2020-04-30	Chile	770	15135	9	216
2020-05-01	Chile	888	16023	11	227
2020-05-02	Chile	985	17008	7	234
2020-05-03	Chile	1427	18435	13	247
2020-05-04	Chile	1228	19663	13	260
2020-05-05	Chile	980	20643	10	270
2020-05-06	Chile	1373	22016	5	275
2020-05-07	Chile	1032	23048	6	281
2020-05-08	Chile	1533	24581	4	285
2020-05-09	Chile	1391	25972	9	294
2020-05-10	Chile	1247	27219	10	304
2020-05-11	Chile	1647	28866	8	312
2020-05-12	Chile	1197	30063	11	323
2020-05-13	Chile	1658	31721	12	335
2020-05-14	Chile	2660	34381	11	346
2020-05-15	Chile	2659	37040	22	368
2020-05-16	Chile	2502	39542	26	394
2020-05-17	Chile	1886	41428	27	421
2020-05-18	Chile	2353	43781	29	450
2020-05-19	Chile	2278	46059	28	478
2020-05-20	Chile	3520	49579	31	509
2020-05-21	Chile	4038	53617	35	544
2020-05-22	Chile	3964	57581	45	589
2020-05-23	Chile	4276	61857	41	630
2020-05-24	Chile	3536	65393	43	673
2020-05-25	Chile	3709	69102	45	718
2020-05-26	Chile	4895	73997	43	761
2020-05-27	Chile	3964	77961	45	806
2020-05-28	Chile	4328	82289	35	841
2020-05-29	Chile	4654	86943	49	890
2020-05-30	Chile	3695	90638	54	944
2020-05-31	Chile	4220	94858	53	997
2020-06-01	Chile	4830	99688	57	1054
2020-06-02	Chile	5471	105159	59	1113
2020-06-03	Chile	3527	108686	75	1188
2020-06-04	Chile	4942	113628	87	1275
2020-06-05	Chile	4664	118292	81	1356
2020-06-06	Chile	4207	122499	92	1448
2020-06-07	Chile	5246	127745	93	1541
2020-06-08	Chile	6405	134150	649	2190
2020-06-09	Chile	4696	138846	74	2264
2020-06-10	Chile	3913	142759	19	2283
2020-06-11	Chile	5737	148496	192	2475
2020-06-12	Chile	5596	154092	173	2648
2020-06-13	Chile	6754	160846	222	2870
2020-06-14	Chile	6509	167355	231	3101
2020-06-15	Chile	6938	174293	222	3323
2020-06-16	Chile	5143	179436	39	3362
2020-06-17	Chile	5013	184449	21	3383
2020-06-18	Chile	36179	220628	232	3615
2020-06-19	Chile	4475	225103	226	3841
2020-06-20	Chile	6290	231393	252	4093
2020-06-21	Chile	5355	236748	202	4295
2020-06-22	Chile	5607	242355	184	4479
2020-06-23	Chile	4608	246963	23	4502
2020-06-24	Chile	3804	250767	3	4505
2020-06-25	Chile	3649	254416	226	4731
2020-06-26	Chile	4648	259064	172	4903
2020-06-27	Chile	4296	263360	165	5068
2020-06-28	Chile	4406	267766	279	5347
2020-06-29	Chile	4216	271982	162	5509
2020-06-30	Chile	4017	275999	66	5575
2020-07-01	Chile	3394	279393	113	5688
2020-07-02	Chile	2650	282043	65	5753
2020-07-03	Chile	2498	284541	167	5920
2020-07-04	Chile	3548	288089	131	6051
2020-07-05	Chile	3758	291847	141	6192
2020-07-06	Chile	3685	295532	116	6308
2020-07-07	Chile	3025	298557	76	6384
2020-07-08	Chile	2462	301019	50	6434
2020-07-09	Chile	2064	303083	139	6573
2020-07-10	Chile	3133	306216	109	6682
2020-07-11	Chile	3058	309274	99	6781
2020-07-12	Chile	2755	312029	100	6881
2020-07-13	Chile	3012	315041	98	6979
2020-07-14	Chile	2616	317657	45	7024
2020-07-15	Chile	1836	319493	45	7069
2020-07-16	Chile	1712	321205	117	7186
2020-07-17	Chile	2493	323698	104	7290
2020-07-18	Chile	2841	326539	1057	8347
2020-07-19	Chile	2307	328846	98	8445
2020-07-20	Chile	2084	330930	58	8503
2020-07-21	Chile	2099	333029	130	8633
2020-07-22	Chile	1654	334683	44	8677
2020-07-23	Chile	1719	336402	45	8722
2020-07-24	Chile	2357	338759	116	8838
2020-07-25	Chile	2545	341304	76	8914
2020-07-26	Chile	2288	343592	106	9020
2020-07-27	Chile	2198	345790	92	9112
2020-07-28	Chile	2133	347923	75	9187
2020-07-29	Chile	1877	349800	53	9240
2020-07-30	Chile	1775	351575	38	9278
2020-07-31	Chile	1961	353536	99	9377
2020-08-01	Chile	2131	355667	80	9457
2020-08-02	Chile	1991	357658	76	9533
2020-08-03	Chile	2073	359731	75	9608
2020-08-04	Chile	1762	361493	99	9707
2020-08-05	Chile	1469	362962	38	9745
2020-08-06	Chile	1761	364723	47	9792
2020-08-07	Chile	1948	366671	97	9889
2020-08-08	Chile	2154	368825	69	9958
2020-08-09	Chile	2198	371023	53	10011
2020-08-10	Chile	2033	373056	66	10077
2020-08-11	Chile	1988	375044	62	10139
2020-08-12	Chile	1572	376616	39	10178
2020-08-13	Chile	1552	378168	27	10205
2020-08-14	Chile	1866	380034	94	10299
2020-08-15	Chile	2077	382111	41	10340
2020-08-16	Chile	1791	383902	55	10395
2020-08-17	Chile	2044	385946	57	10452
2020-08-18	Chile	1556	387502	61	10513
2020-08-19	Chile	1353	388855	33	10546
2020-08-20	Chile	1182	390037	32	10578
2020-08-21	Chile	1812	391849	93	10671
2020-08-22	Chile	1920	393769	52	10723
2020-08-23	Chile	1939	395708	69	10792
2020-08-24	Chile	1957	397665	60	10852
2020-08-25	Chile	1903	399568	64	10916
2020-08-26	Chile	1417	400985	42	10958
2020-08-27	Chile	1380	402365	32	10990
2020-08-28	Chile	1737	404102	82	11072
2020-08-29	Chile	1870	405972	60	11132
2020-08-30	Chile	2037	408009	49	11181
2020-08-31	Chile	1965	409974	63	11244
2020-09-01	Chile	1752	411726	45	11289
2020-09-02	Chile	1419	413145	32	11321
2020-09-03	Chile	1594	414739	23	11344
2020-09-04	Chile	1762	416501	78	11422
2020-09-05	Chile	1968	418469	72	11494
2020-09-06	Chile	1965	420434	57	11551
2020-09-07	Chile	2076	422510	41	11592
2020-09-08	Chile	1764	424274	60	11652
2020-09-09	Chile	1267	425541	30	11682
2020-09-10	Chile	1486	427027	20	11702
2020-09-11	Chile	1642	428669	79	11781
2020-09-12	Chile	1866	430535	69	11850
2020-09-13	Chile	2131	432666	45	11895
2020-09-14	Chile	2082	434748	54	11949
2020-09-15	Chile	1685	436433	64	12013
2020-09-16	Chile	1550	437983	27	12040
2020-09-17	Chile	1304	439287	18	12058
2020-09-18	Chile	1863	441150	84	12142
2020-09-19	Chile	1677	442827	57	12199
2020-09-20	Chile	1847	444674	55	12254
2020-09-21	Chile	1600	446274	32	12286
2020-09-22	Chile	1194	447468	12	12298
2020-09-23	Chile	1055	448523	23	12321
2020-09-24	Chile	1380	449903	24	12345
2020-09-25	Chile	1731	451634	124	12469
2020-09-26	Chile	2234	453868	58	12527
2020-09-27	Chile	2111	455979	64	12591
2020-09-28	Chile	1922	457901	50	12641
2020-09-29	Chile	1770	459671	57	12698
2020-09-30	Chile	1629	461300	27	12725
2020-10-01	Chile	1691	462991	16	12741
2020-10-02	Chile	1759	464750	81	12822
2020-10-03	Chile	1840	466590	45	12867
2020-10-04	Chile	1881	468471	52	12919
2020-10-05	Chile	1708	470179	60	12979
2020-10-06	Chile	1567	471746	58	13037
2020-10-07	Chile	1560	473306	33	13070
2020-10-08	Chile	1134	474440	20	13090
2020-10-09	Chile	1576	476016	77	13167
2020-10-10	Chile	1753	477769	53	13220
2020-10-11	Chile	1826	479595	52	13272
2020-10-12	Chile	1776	481371	46	13318
2020-10-13	Chile	1517	482888	61	13379
2020-10-14	Chile	1392	484280	17	13396
2020-10-15	Chile	1092	485372	19	13415
2020-10-16	Chile	1124	486496	19	13434
2020-10-17	Chile	1694	488190	95	13529
2020-10-18	Chile	1813	490003	59	13588
2020-10-19	Chile	1757	491760	47	13635
2020-10-20	Chile	1545	493305	41	13676
2020-10-21	Chile	1173	494478	26	13702
2020-10-22	Chile	1159	495637	17	13719
2020-10-23	Chile	1494	497131	73	13792
2020-10-24	Chile	1775	498906	52	13844
2020-10-25	Chile	1636	500542	48	13892
2020-10-26	Chile	1521	502063	52	13944
2020-10-27	Chile	1535	503598	59	14003
2020-10-28	Chile	927	504525	23	14026
2020-10-29	Chile	1005	505530	6	14032
2020-10-30	Chile	1520	507050	86	14118
2020-10-31	Chile	1521	508571	40	14158
2020-11-01	Chile	1685	510256	49	14207
2020-11-02	Chile	1608	511864	40	14247
2020-11-03	Chile	1324	513188	55	14302
2020-11-04	Chile	1014	514202	17	14319
2020-11-05	Chile	840	515042	21	14340
2020-11-06	Chile	1540	516582	64	14404
2020-11-07	Chile	1808	518390	46	14450
2020-11-08	Chile	1587	519977	49	14499
2020-11-09	Chile	1581	521558	44	14543
2020-11-10	Chile	1321	522879	45	14588
2020-11-11	Chile	1028	523907	23	14611
2020-11-12	Chile	897	524804	22	14633
2020-11-13	Chile	1634	526438	66	14699
2020-11-14	Chile	1592	528030	39	14738
2020-11-15	Chile	1646	529676	39	14777
2020-11-16	Chile	1597	531273	42	14819
2020-11-17	Chile	1331	532604	44	14863
2020-11-18	Chile	1006	533610	20	14883
2020-11-19	Chile	948	534558	14	14897
2020-11-20	Chile	1454	536012	58	14955
2020-11-21	Chile	1573	537585	48	15003
2020-11-22	Chile	1558	539143	27	15030
2020-11-23	Chile	1497	540640	39	15069
2020-11-24	Chile	1440	542080	37	15106
2020-11-25	Chile	1007	543087	25	15131
2020-11-26	Chile	1005	544092	7	15138
2020-11-27	Chile	1570	545662	97	15235
2020-11-28	Chile	1561	547223	43	15278
2020-11-29	Chile	1718	548941	44	15322
2020-11-30	Chile	1489	550430	34	15356
2020-12-01	Chile	1313	551743	54	15410
2020-12-02	Chile	1121	552864	20	15430
2020-12-03	Chile	1034	553898	8	15438
2020-12-04	Chile	1508	555406	81	15519
2020-12-05	Chile	1729	557135	39	15558
2020-12-06	Chile	1533	558668	34	15592
2020-12-07	Chile	1714	560382	36	15628
2020-12-08	Chile	1760	562142	35	15663
2020-12-09	Chile	1392	563534	17	15680
2020-12-10	Chile	1244	564778	10	15690
2020-12-11	Chile	1662	566440	84	15774
2020-12-12	Chile	1534	567974	8	15782
2020-12-13	Chile	1807	569781	64	15846
2020-12-14	Chile	2138	571919	40	15886
2020-12-15	Chile	1911	573830	45	15931
2020-12-16	Chile	1499	575329	18	15949
2020-12-17	Chile	1402	576731	10	15959
2020-12-18	Chile	2001	578732	48	16007
2020-12-19	Chile	2403	581135	44	16051
2020-12-20	Chile	2219	583354	50	16101
2020-12-21	Chile	2191	585545	53	16154
2020-12-22	Chile	1943	587488	43	16197
2020-12-23	Chile	1701	589189	20	16217
2020-12-24	Chile	1725	590914	11	16228
2020-12-25	Chile	2396	593310	75	16303
2020-12-26	Chile	2521	595831	55	16358
2020-12-27	Chile	2563	598394	46	16404
2020-12-28	Chile	1711	600105	39	16443
2020-12-29	Chile	1923	602028	0	16443
2020-12-30	Chile	1958	603986	45	16488
2020-12-31	Chile	1964	605950	11	16499
2021-01-01	Chile	3023	608973	109	16608
2021-01-02	Chile	3591	612564	52	16660
2021-01-03	Chile	3338	615902	64	16724
2021-01-04	Chile	2289	618191	43	16767
2021-01-05	Chile	2450	620641	0	16767
2021-01-06	Chile	2460	623101	21	16788
2021-01-07	Chile	2382	625483	28	16816
2021-01-08	Chile	3693	629176	97	16913
2021-01-09	Chile	4205	633381	61	16974
2021-01-10	Chile	4361	637742	63	17037
2021-01-11	Chile	4181	641923	59	17096
2021-01-12	Chile	3969	645892	66	17162
2021-01-13	Chile	3243	649135	20	17182
2021-01-14	Chile	3390	652525	22	17204
2021-01-15	Chile	4187	656712	90	17294
2021-01-16	Chile	4468	661180	75	17369
2021-01-17	Chile	4313	665493	66	17435
2021-01-18	Chile	4339	669832	42	17477
2021-01-19	Chile	3918	673750	70	17547
2021-01-20	Chile	3401	677151	26	17573
2021-01-21	Chile	3589	680740	21	17594
2021-01-22	Chile	4367	685107	108	17702
2021-01-23	Chile	4959	690066	84	17786
2021-01-24	Chile	4581	694647	68	17854
2021-01-25	Chile	4463	699110	79	17933
2021-01-26	Chile	4068	703178	66	17999
2021-01-27	Chile	3322	706500	24	18023
2021-01-28	Chile	3388	709888	17	18040
2021-01-29	Chile	4255	714143	134	18174
2021-01-30	Chile	4606	718749	83	18257
2021-01-31	Chile	4151	722900	82	18339
2021-02-01	Chile	4209	727109	113	18452
2021-02-02	Chile	3779	730888	85	18537
2021-02-03	Chile	3147	734035	22	18559
2021-02-04	Chile	2610	736645	17	18576
2021-02-05	Chile	3592	740237	155	18731
2021-02-06	Chile	3782	744019	77	18808
2021-02-07	Chile	4063	748082	87	18895
2021-02-08	Chile	3804	751886	79	18974
2021-02-09	Chile	3464	755350	82	19056
2021-02-10	Chile	2839	758189	28	19084
2021-02-11	Chile	2387	760576	21	19105
2021-02-12	Chile	3731	764307	157	19262
2021-02-13	Chile	4164	768471	83	19345
2021-02-14	Chile	3924	772395	98	19443
2021-02-15	Chile	3814	776209	98	19541
2021-02-16	Chile	3332	779541	83	19624
2021-02-17	Chile	2498	782039	20	19644
2021-02-18	Chile	2275	784314	15	19659
2021-02-19	Chile	3828	788142	139	19798
2021-02-20	Chile	3797	791939	99	19897
2021-02-21	Chile	3906	795845	77	19974
2021-02-22	Chile	3615	799460	68	20042
2021-02-23	Chile	3549	803009	84	20126
2021-02-24	Chile	2308	805317	25	20151
2021-02-25	Chile	2555	807872	22	20173
2021-02-26	Chile	4472	812344	137	20310
2021-02-27	Chile	4585	816929	90	20400
2021-02-28	Chile	4489	821418	76	20476
2021-03-01	Chile	4207	825625	96	20572
2021-03-02	Chile	4145	829770	88	20660
2021-03-03	Chile	2742	832512	24	20684
2021-03-04	Chile	3040	835552	20	20704
2021-03-05	Chile	4567	840119	134	20838
2021-03-06	Chile	5331	845450	90	20928
2021-03-07	Chile	5033	850483	80	21008
2021-03-08	Chile	5302	855785	69	21077
2021-03-09	Chile	4748	860533	86	21163
2021-03-10	Chile	3531	864064	19	21182
2021-03-11	Chile	3885	867949	24	21206
2021-03-12	Chile	5563	873512	156	21362
2021-03-13	Chile	5973	879485	89	21451
2021-03-14	Chile	5894	885379	123	21574
2021-03-15	Chile	5731	891110	100	21674
2021-03-16	Chile	5121	896231	98	21772
2021-03-17	Chile	4551	900782	17	21789
2021-03-18	Chile	4430	905212	27	21816
2021-03-19	Chile	6257	911469	172	21988
2021-03-20	Chile	6584	918053	99	22087
2021-03-21	Chile	7036	925089	93	22180
2021-03-22	Chile	6850	931939	99	22279
2021-03-23	Chile	6155	938094	80	22359
2021-03-24	Chile	4864	942958	25	22384
2021-03-25	Chile	4825	947783	18	22402
2021-03-26	Chile	6979	954762	122	22524
2021-03-27	Chile	7559	962321	63	22587
2021-03-28	Chile	7592	969913	66	22653
2021-03-29	Chile	7330	977243	101	22754
2021-03-30	Chile	7241	984484	316	23070
2021-03-31	Chile	5008	989492	37	23107
2021-04-01	Chile	6046	995538	28	23135
2021-04-02	Chile	7868	1003406	193	23328
2021-04-03	Chile	8079	1011485	93	23421
2021-04-04	Chile	7993	1019478	103	23524
2021-04-05	Chile	7307	1026785	120	23644
2021-04-06	Chile	5827	1032612	33	23677
2021-04-07	Chile	5168	1037780	57	23734
2021-04-08	Chile	5242	1043022	62	23796
2021-04-09	Chile	8248	1051270	183	23979
2021-04-10	Chile	9151	1060421	129	24108
2021-04-11	Chile	8101	1068522	105	24213
2021-04-12	Chile	7977	1076499	133	24346
2021-04-13	Chile	6421	1082920	137	24483
2021-04-14	Chile	5790	1088710	35	24518
2021-04-15	Chile	5557	1094267	30	24548
2021-04-16	Chile	7431	1101698	218	24766
2021-04-17	Chile	7613	1109311	157	24923
2021-04-18	Chile	8037	1117348	132	25055
2021-04-19	Chile	7370	1124718	122	25177
2021-04-20	Chile	6622	1131340	100	25277
2021-04-21	Chile	5095	1136435	40	25317
2021-04-22	Chile	4968	1141403	36	25353
2021-04-23	Chile	6917	1148320	179	25532
2021-04-24	Chile	7582	1155902	109	25641
2021-04-25	Chile	6909	1162811	101	25742
2021-04-26	Chile	6725	1169536	114	25856
2021-04-27	Chile	6078	1175614	119	25975
2021-04-28	Chile	4158	1179772	45	26020
2021-04-29	Chile	4499	1184271	53	26073
2021-04-30	Chile	6720	1190991	174	26247
2021-05-01	Chile	7254	1198245	106	26353
2021-05-02	Chile	6510	1204755	104	26457
2021-05-03	Chile	6165	1210920	104	26561
2021-05-04	Chile	4895	1215815	98	26659
2021-05-05	Chile	3249	1219064	37	26696
2021-05-06	Chile	3885	1222949	30	26726
2021-05-07	Chile	6299	1229248	169	26895
2021-05-08	Chile	6530	1235778	109	27004
2021-05-09	Chile	6198	1241976	97	27101
2021-05-10	Chile	5493	1247469	117	27218
2021-05-11	Chile	5339	1252808	100	27318
2021-05-12	Chile	3738	1256546	38	27356
2021-05-13	Chile	3902	1260448	28	27384
2021-05-14	Chile	6153	1266601	136	27520
2021-05-15	Chile	6915	1273516	127	27647
2021-05-16	Chile	6736	1280252	87	27734
2021-05-17	Chile	6296	1286548	98	27832
2021-05-18	Chile	5548	1292096	102	27934
2021-05-19	Chile	3766	1295862	31	27965
2021-05-20	Chile	4767	1300629	32	27997
2021-05-21	Chile	7682	1308311	172	28169
2021-05-22	Chile	7602	1315913	121	28290
2021-05-23	Chile	7500	1323413	96	28386
2021-05-24	Chile	6505	1329918	132	28518
2021-05-25	Chile	5343	1335261	30	28548
2021-05-26	Chile	4160	1339421	37	28585
2021-05-27	Chile	5197	1344618	39	28624
2021-05-28	Chile	8105	1352723	185	28809
2021-05-29	Chile	8658	1361381	119	28928
2021-05-30	Chile	8375	1369756	119	29047
2021-05-31	Chile	7751	1377507	121	29168
2021-06-01	Chile	6839	1384346	132	29300
2021-06-02	Chile	5011	1389357	44	29344
2021-06-03	Chile	5616	1394973	41	29385
2021-06-04	Chile	8128	1403101	213	29598
2021-06-05	Chile	8245	1411346	98	29696
2021-06-06	Chile	8920	1420266	120	29816
2021-06-07	Chile	7690	1427956	121	29937
2021-06-08	Chile	6928	1434884	121	30058
2021-06-09	Chile	5533	1440417	46	30104
2021-06-10	Chile	5353	1445770	37	30141
2021-06-11	Chile	7708	1453478	198	30339
2021-06-12	Chile	7941	1461419	133	30472
2021-06-13	Chile	7573	1468992	107	30579
2021-06-14	Chile	7481	1476473	128	30707
2021-06-15	Chile	6190	1482663	97	30804
2021-06-16	Chile	4576	1487239	61	30865
2021-06-17	Chile	4322	1491561	57	30922
2021-06-18	Chile	6670	1498231	218	31140
2021-06-19	Chile	6770	1505001	119	31259
2021-06-20	Chile	6274	1511275	133	31392
2021-06-21	Chile	5743	1517018	121	31513
2021-06-22	Chile	5205	1522223	132	31645
2021-06-23	Chile	3440	1525663	45	31690
2021-06-24	Chile	2746	1528409	56	31746
2021-06-25	Chile	3463	1531872	51	31797
2021-06-26	Chile	5599	1537471	215	32012
2021-06-27	Chile	5171	1542642	151	32163
2021-06-28	Chile	4461	1547103	135	32298
2021-06-29	Chile	4034	1551137	156	32454
2021-06-30	Chile	2637	1553774	35	32489
2021-07-01	Chile	2128	1555902	56	32545
2021-07-02	Chile	2655	1558557	43	32588
2021-07-03	Chile	4056	1562613	221	32809
2021-07-04	Chile	3848	1566461	164	32973
2021-07-05	Chile	3323	1569784	130	33103
2021-07-06	Chile	2824	1572608	146	33249
2021-07-07	Chile	1857	1574465	39	33288
2021-07-08	Chile	1871	1576336	40	33328
2021-07-09	Chile	3255	1579591	186	33514
2021-07-10	Chile	2800	1582391	122	33636
2021-07-11	Chile	2769	1585160	131	33767
2021-07-12	Chile	2318	1587478	110	33877
2021-07-13	Chile	2145	1589623	103	33980
2021-07-14	Chile	1264	1590887	36	34016
2021-07-15	Chile	1243	1592130	33	34049
2021-07-16	Chile	2366	1594496	158	34207
2021-07-17	Chile	2053	1596549	102	34309
2021-07-18	Chile	1932	1598481	94	34403
2021-07-19	Chile	1398	1599879	111	34514
2021-07-20	Chile	1004	1600883	25	34539
2021-07-21	Chile	975	1601858	30	34569
2021-07-22	Chile	996	1602854	42	34611
2021-07-23	Chile	1859	1604713	181	34792
2021-07-24	Chile	1645	1606358	83	34875
2021-07-25	Chile	1391	1607749	83	34958
2021-07-26	Chile	1428	1609177	68	35026
2021-07-27	Chile	1168	1610345	93	35119
2021-07-28	Chile	745	1611090	32	35151
2021-07-29	Chile	827	1611917	25	35176
2021-07-30	Chile	1371	1613288	119	35295
2021-07-31	Chile	1341	1614629	71	35366
2021-08-01	Chile	1142	1615771	82	35448
2021-08-02	Chile	1171	1616942	80	35528
2021-08-03	Chile	910	1617852	88	35616
2021-08-04	Chile	605	1618457	24	35640
2021-08-05	Chile	726	1619183	31	35671
2021-08-06	Chile	1206	1620389	135	35806
2021-08-07	Chile	1182	1621571	74	35880
2021-08-08	Chile	938	1622509	71	35951
2021-08-09	Chile	854	1623363	65	36016
2021-08-10	Chile	953	1624316	91	36107
2021-08-11	Chile	507	1624823	31	36138
2021-08-12	Chile	633	1625456	19	36157
2021-08-13	Chile	1138	1626594	86	36243
2021-08-14	Chile	834	1627428	44	36287
2021-08-15	Chile	865	1628293	44	36331
2021-08-16	Chile	899	1629192	49	36380
2021-08-17	Chile	740	1629932	40	36420
2021-08-18	Chile	398	1630330	18	36438
2021-08-19	Chile	501	1630831	18	36456
2021-08-20	Chile	858	1631689	68	36524
2021-08-21	Chile	752	1632441	42	36566
2021-08-22	Chile	712	1633153	39	36605
2021-08-23	Chile	663	1633816	45	36650
2021-08-24	Chile	578	1634394	38	36688
2021-08-25	Chile	380	1634774	13	36701
2021-08-26	Chile	399	1635173	17	36718
2021-08-27	Chile	785	1635958	60	36778
2021-08-28	Chile	669	1636627	29	36807
2021-08-29	Chile	607	1637234	34	36841
2021-08-30	Chile	595	1637829	44	36885
2021-08-31	Chile	501	1638330	38	36923
2021-09-01	Chile	345	1638675	14	36937
2021-09-02	Chile	448	1639123	8	36945
2021-09-03	Chile	575	1639698	50	36995
2021-09-04	Chile	494	1640192	46	37041
2021-09-05	Chile	474	1640666	26	37067
2021-09-06	Chile	425	1641091	23	37090
2021-09-07	Chile	435	1641526	18	37108
2021-09-08	Chile	265	1641791	7	37115
2021-09-09	Chile	355	1642146	7	37122
2021-09-10	Chile	500	1642646	37	37159
2021-09-11	Chile	510	1643156	19	37178
2021-09-12	Chile	474	1643630	23	37201
2021-09-13	Chile	441	1644071	31	37232
2021-09-14	Chile	469	1644540	21	37253
2021-09-15	Chile	292	1644832	0	37253
2021-09-16	Chile	401	1645233	8	37261
2021-09-17	Chile	587	1645820	32	37293
2021-09-18	Chile	583	1646403	25	37318
2021-09-19	Chile	591	1646994	21	37339
2021-09-20	Chile	475	1647469	20	37359
2021-09-21	Chile	277	1647746	8	37367
2021-09-22	Chile	280	1648026	7	37374
2021-09-23	Chile	524	1648550	5	37379
2021-09-24	Chile	859	1649409	31	37410
2021-09-25	Chile	829	1650238	13	37423
2021-09-26	Chile	747	1650985	9	37432
2021-09-27	Chile	765	1651750	8	37440
2021-09-28	Chile	614	1652364	5	37445
2021-09-29	Chile	431	1652795	4	37449
2021-09-30	Chile	611	1653406	6	37455
2021-10-01	Chile	858	1654264	13	37468
2021-10-02	Chile	807	1655071	8	37476
2021-10-03	Chile	813	1655884	8	37484
2021-10-04	Chile	718	1656602	10	37494
2021-10-05	Chile	654	1657256	6	37500
2021-10-06	Chile	493	1657749	6	37506
2021-10-07	Chile	695	1658444	6	37512
2021-10-08	Chile	942	1659386	21	37533
2021-10-09	Chile	986	1660372	9	37542
2021-10-10	Chile	998	1661370	12	37554
2021-10-11	Chile	1063	1662433	10	37564
2021-10-12	Chile	950	1663383	7	37571
2021-10-13	Chile	609	1663992	3	37574
2021-10-14	Chile	733	1664725	4	37578
2021-10-15	Chile	1191	1665916	5	37583
2021-10-16	Chile	1631	1667547	11	37594
2021-10-17	Chile	1689	1669236	3	37597
2021-10-18	Chile	1514	1670750	12	37609
2021-10-19	Chile	1315	1672065	11	37620
2021-10-20	Chile	933	1672998	3	37623
2021-10-21	Chile	1228	1674226	5	37628
2021-10-22	Chile	1793	1676019	12	37640
2021-10-23	Chile	2004	1678023	11	37651
2021-10-24	Chile	1994	1680017	11	37662
2021-10-25	Chile	1811	1681828	7	37669
2021-10-26	Chile	1623	1683451	16	37685
2021-10-27	Chile	1157	1684608	6	37691
2021-10-28	Chile	1710	1686318	6	37697
2021-10-29	Chile	2136	1688454	22	37719
2021-10-30	Chile	2281	1690735	10	37729
2021-10-31	Chile	2142	1692877	14	37743
2021-11-01	Chile	2171	1695048	14	37757
2021-11-02	Chile	1738	1696786	20	37777
2021-11-03	Chile	1341	1698127	5	37782
2021-11-04	Chile	1300	1699427	8	37790
2021-11-05	Chile	1889	1701316	4	37794
2021-11-06	Chile	2510	1703826	20	37814
2021-11-07	Chile	2796	1706622	27	37841
2021-11-08	Chile	2567	1709189	21	37862
2021-11-09	Chile	2253	1711442	17	37879
2021-11-10	Chile	1746	1713188	4	37883
2021-11-11	Chile	2164	1715352	12	37895
2021-11-12	Chile	2733	1718085	22	37917
2021-11-13	Chile	2940	1721025	19	37936
2021-11-14	Chile	2703	1723728	15	37951
2021-11-15	Chile	2753	1726481	24	37975
2021-11-16	Chile	2286	1728767	26	38001
2021-11-17	Chile	1689	1730456	4	38005
2021-11-18	Chile	2120	1732576	11	38016
2021-11-19	Chile	2611	1735187	33	38049
2021-11-20	Chile	2698	1737885	30	38079
2021-11-21	Chile	2611	1740496	15	38094
2021-11-22	Chile	2641	1743137	23	38117
2021-11-23	Chile	2168	1745305	32	38149
2021-11-24	Chile	1760	1747065	12	38161
2021-11-25	Chile	2034	1749099	14	38175
2021-11-26	Chile	2670	1751769	43	38218
2021-11-27	Chile	2674	1754443	27	38245
2021-11-28	Chile	2634	1757077	37	38282
2021-11-29	Chile	2328	1759405	31	38313
2021-11-30	Chile	1960	1761365	30	38343
2021-12-01	Chile	1386	1762751	3	38346
2021-12-02	Chile	1523	1764274	10	38356
2021-12-03	Chile	2219	1766493	47	38403
2021-12-04	Chile	2091	1768584	36	38439
2021-12-05	Chile	2036	1770620	26	38465
2021-12-06	Chile	1927	1772547	36	38501
2021-12-07	Chile	1501	1774048	30	38531
2021-12-08	Chile	1164	1775212	4	38535
2021-12-09	Chile	1387	1776599	6	38541
2021-12-10	Chile	1771	1778370	59	38600
2021-12-11	Chile	1495	1779865	38	38638
2021-12-12	Chile	1362	1781227	8	38646
2021-12-13	Chile	1577	1782804	40	38686
2021-12-14	Chile	1361	1784165	30	38716
2021-12-15	Chile	959	1785124	7	38723
2021-12-16	Chile	1060	1786184	4	38727
2021-12-17	Chile	1492	1787676	46	38773
2021-12-18	Chile	1433	1789109	39	38812
2021-12-19	Chile	1415	1790524	28	38840
2021-12-20	Chile	1252	1791776	24	38864
2021-12-21	Chile	1126	1792902	21	38885
2021-12-22	Chile	884	1793786	9	38894
2021-12-23	Chile	964	1794750	6	38900
2021-12-24	Chile	1482	1796232	54	38954
2021-12-25	Chile	1399	1797631	30	38984
2021-12-26	Chile	1494	1799125	29	39013
2021-12-27	Chile	1155	1800280	21	39034
2021-12-28	Chile	753	1801033	22	39056
2021-12-29	Chile	762	1801795	3	39059
2021-12-30	Chile	1096	1802891	4	39063
2021-12-31	Chile	1791	1804682	33	39096
2022-01-01	Chile	1812	1806494	19	39115
2022-01-02	Chile	1904	1808398	25	39140
2022-01-03	Chile	1904	1810302	22	39162
2022-01-04	Chile	995	1811297	11	39173
2022-01-05	Chile	1051	1812348	1	39174
2022-01-06	Chile	1840	1814188	3	39177
2022-01-07	Chile	3112	1817300	30	39207
2022-01-08	Chile	3771	1821071	25	39232
2022-01-09	Chile	4346	1825417	19	39251
2022-01-10	Chile	4020	1829437	21	39272
2022-01-11	Chile	4041	1833478	13	39285
2022-01-12	Chile	3912	1837390	4	39289
2022-01-13	Chile	4828	1842218	1	39290
2022-01-14	Chile	7247	1849465	41	39331
2022-01-15	Chile	8299	1857764	24	39355
2022-01-16	Chile	9337	1867101	21	39376
2022-01-17	Chile	9509	1876610	18	39394
2022-01-18	Chile	8930	1885540	32	39426
2022-01-19	Chile	7575	1893115	1	39427
2022-01-20	Chile	9542	1902657	4	39431
2022-01-21	Chile	13865	1916522	25	39456
2022-01-22	Chile	17682	1934204	18	39474
2022-01-23	Chile	15471	1949675	23	39497
2022-01-24	Chile	15718	1965393	15	39512
2022-01-25	Chile	18797	1984190	23	39535
2022-01-26	Chile	17156	2001346	8	39543
2022-01-27	Chile	18736	2020082	4	39547
2022-01-28	Chile	25792	2045874	47	39594
2022-01-29	Chile	29829	2075703	26	39620
2022-01-30	Chile	31909	2107612	33	39653
2022-01-31	Chile	30131	2137743	31	39684
2022-02-01	Chile	28241	2165984	37	39721
2022-02-02	Chile	24577	2190561	12	39733
2022-02-03	Chile	30715	2221276	9	39742
2022-02-04	Chile	36729	2258005	82	39824
2022-02-05	Chile	38707	2296712	43	39867
2022-02-06	Chile	38322	2335034	63	39930
2022-02-07	Chile	36799	2371833	57	39987
2022-02-08	Chile	33839	2405672	73	40060
2022-02-09	Chile	26173	2431845	27	40087
2022-02-10	Chile	34253	2466098	24	40111
2022-02-11	Chile	38070	2504168	162	40273
2022-02-12	Chile	41651	2545819	97	40370
2022-02-13	Chile	37115	2582934	94	40464
2022-02-14	Chile	38493	2621427	94	40558
2022-02-15	Chile	31286	2652713	108	40666
2022-02-16	Chile	24979	2677692	32	40698
2022-02-17	Chile	32162	2709854	37	40735
2022-02-18	Chile	37698	2747552	201	40936
2022-02-19	Chile	35906	2783458	131	41067
2022-02-20	Chile	35788	2819246	129	41196
2022-02-21	Chile	32136	2851382	151	41347
2022-02-22	Chile	25073	2876455	144	41491
2022-02-23	Chile	19476	2895931	35	41526
2022-02-24	Chile	25200	2921131	45	41571
2022-02-25	Chile	32764	2953895	224	41795
2022-02-26	Chile	31978	2985873	124	41919
2022-02-27	Chile	29757	3015630	151	42070
2022-02-28	Chile	25770	3041400	130	42200
2022-03-01	Chile	19619	3061019	153	42353
2022-03-02	Chile	15272	3076291	28	42381
2022-03-03	Chile	21819	3098110	30	42411
2022-03-04	Chile	24692	3122802	272	42683
2022-03-05	Chile	24632	3147434	126	42809
2022-03-06	Chile	20901	3168335	146	42955
2022-03-07	Chile	20113	3188448	122	43077
2022-03-08	Chile	14114	3202562	149	43226
2022-03-09	Chile	11764	3214326	34	43260
2022-03-10	Chile	16467	3230793	23	43283
2022-03-11	Chile	19097	3249890	244	43527
2022-03-12	Chile	19172	3269062	132	43659
2022-03-13	Chile	17414	3286476	126	43785
2022-03-14	Chile	15271	3301747	94	43879
2022-03-15	Chile	11495	3313242	126	44005
2022-03-16	Chile	10082	3323324	34	44039
2022-03-17	Chile	13290	3336614	23	44062
2022-03-18	Chile	16645	3353259	184	44246
2022-03-19	Chile	15445	3368704	93	44339
2022-03-20	Chile	12977	3381681	101	44440
2022-03-21	Chile	11297	3392978	78	44518
2022-03-22	Chile	8167	3401145	11447	55965
2022-03-23	Chile	5395	3406540	11	55976
2022-03-24	Chile	9449	3415989	16	55992
2022-03-25	Chile	10158	3426147	155	56147
2022-03-26	Chile	8761	3434908	75	56222
2022-03-27	Chile	8110	3443018	76	56298
2022-03-28	Chile	7076	3450094	83	56381
2022-03-29	Chile	4966	3455060	65	56446
2022-03-30	Chile	3439	3458499	18	56464
2022-03-31	Chile	5926	3464425	3	56467
2022-04-01	Chile	6511	3470936	113	56580
2022-04-02	Chile	5978	3476914	57	56637
2022-04-03	Chile	5261	3482175	52	56689
2022-04-04	Chile	4478	3486653	61	56750
2022-04-05	Chile	3260	3489913	48	56798
2022-04-06	Chile	2049	3491962	11	56809
2022-04-07	Chile	3927	3495889	13	56822
2022-04-08	Chile	4781	3500670	90	56912
2022-04-09	Chile	4113	3504783	43	56955
2022-04-10	Chile	3773	3508556	42	56997
2022-04-11	Chile	3464	3512020	44	57041
2022-04-12	Chile	2271	3514291	40	57081
2022-04-13	Chile	1587	3515878	13	57094
2022-04-14	Chile	2922	3518800	4	57098
2022-04-15	Chile	3622	3522422	69	57167
2022-04-16	Chile	3423	3525845	38	57205
2022-04-17	Chile	2781	3528626	26	57231
2022-04-18	Chile	1632	3530258	32	57263
2022-04-19	Chile	1271	3531529	7	57270
2022-04-20	Chile	1120	3532649	5	57275
2022-04-21	Chile	2885	3535534	8	57283
2022-04-22	Chile	3309	3538843	42	57325
2022-04-23	Chile	2949	3541792	26	57351
2022-04-24	Chile	2671	3544463	24	57375
2022-04-25	Chile	2030	3546493	0	57375
2022-04-26	Chile	1484	3547977	1	57376
2022-04-27	Chile	1350	3549327	11	57387
2022-04-28	Chile	2056	3551383	81	57468
2022-04-29	Chile	2573	3553956	27	57495
2022-04-30	Chile	2377	3556333	14	57509
2022-05-01	Chile	2298	3558631	18	57527
2022-05-02	Chile	2385	3561016	12	57539
2022-05-03	Chile	1505	3562521	2	57541
2022-05-04	Chile	1129	3563650	3	57544
2022-05-05	Chile	2533	3566183	36	57580
2022-05-06	Chile	3309	3569492	17	57597
2022-05-07	Chile	3325	3572817	17	57614
2022-05-08	Chile	3322	3576139	15	57629
2022-05-09	Chile	3210	3579349	8	57637
2022-05-10	Chile	2025	3581374	2	57639
2022-05-11	Chile	1853	3583227	3	57642
2022-05-12	Chile	3295	3586522	25	57667
2022-05-13	Chile	4575	3591097	13	57680
2022-05-14	Chile	4871	3595968	17	57697
2022-05-15	Chile	4928	3600896	17	57714
2022-05-16	Chile	4626	3605522	8	57722
2022-05-17	Chile	3816	3609338	3	57725
2022-05-18	Chile	2475	3611813	8	57733
2022-05-19	Chile	5137	3616950	21	57754
2022-05-20	Chile	6939	3623889	13	57767
2022-05-21	Chile	6852	3630741	15	57782
2022-05-22	Chile	6252	3636993	12	57794
2022-05-23	Chile	6143	3643136	8	57802
2022-05-24	Chile	4225	3647361	8	57810
2022-05-25	Chile	3715	3651076	3	57813
2022-05-26	Chile	6112	3657188	22	57835
2022-05-27	Chile	8674	3665862	16	57851
2022-05-28	Chile	9223	3675085	16	57867
2022-05-29	Chile	9500	3684585	10	57877
2022-05-30	Chile	8656	3693241	0	57877
2022-05-31	Chile	5426	3698667	10	57887
2022-06-01	Chile	4274	3702941	5	57892
2022-06-02	Chile	7580	3710521	5	57897
2022-06-03	Chile	9813	3720334	23	57920
2022-06-04	Chile	9572	3729906	12	57932
2022-06-05	Chile	9890	3739796	23	57955
2022-06-06	Chile	8823	3748619	18	57973
2022-06-07	Chile	7601	3756220	18	57991
2022-06-08	Chile	4671	3760891	6	57997
2022-06-09	Chile	10618	3771509	8	58005
2022-06-10	Chile	12436	3783945	31	58036
2022-06-11	Chile	12964	3796909	18	58054
2022-06-12	Chile	12061	3808970	22	58076
2022-06-13	Chile	11039	3820009	19	58095
2022-06-14	Chile	9110	3829119	14	58109
2022-06-15	Chile	4901	3834020	10	58119
2022-06-16	Chile	10648	3844668	16	58135
2022-06-17	Chile	12975	3857643	36	58171
2022-06-18	Chile	13104	3870747	23	58194
2022-06-19	Chile	11678	3882425	32	58226
2022-06-20	Chile	11301	3893726	25	58251
2022-06-21	Chile	7489	3901215	26	58277
2022-06-22	Chile	4892	3906107	9	58286
2022-06-23	Chile	9546	3915653	10	58296
2022-06-24	Chile	8594	3924247	39	58335
2022-06-25	Chile	11128	3935375	11	58346
2022-06-26	Chile	12637	3948012	39	58385
2022-06-27	Chile	11313	3959325	31	58416
2022-06-28	Chile	8449	3967774	29	58445
2022-06-29	Chile	5517	3973291	14	58459
2022-06-30	Chile	6506	3979797	8	58467
2022-07-01	Chile	10896	3990693	12	58479
2022-07-02	Chile	11845	4002538	46	58525
2022-07-03	Chile	11365	4013903	38	58563
2022-07-04	Chile	9794	4023697	26	58589
2022-07-05	Chile	6570	4030267	28	58617
2022-07-06	Chile	5112	4035379	14	58631
2022-07-07	Chile	9232	4044611	18	58649
2022-07-08	Chile	11082	4055693	68	58717
2022-07-09	Chile	10185	4065878	40	58757
2022-07-10	Chile	9655	4075533	30	58787
2022-07-11	Chile	8775	4084308	31	58818
2022-07-12	Chile	6215	4090523	42	58860
2022-07-13	Chile	4573	4095096	18	58878
2022-07-14	Chile	8494	4103590	6	58884
2022-07-15	Chile	9698	4113288	71	58955
2022-07-16	Chile	9113	4122401	35	58990
2022-07-17	Chile	7831	4130232	49	59039
2022-07-18	Chile	6920	4137152	47	59086
2022-07-19	Chile	4626	4141778	40	59126
2022-07-20	Chile	3674	4145452	14	59140
2022-07-21	Chile	7023	4152475	6	59146
2022-07-22	Chile	9003	4161478	70	59216
2022-07-23	Chile	8076	4169554	47	59263
2022-07-24	Chile	7963	4177517	40	59303
2022-07-25	Chile	7730	4185247	29	59332
2022-07-26	Chile	6100	4191347	51	59383
2022-07-27	Chile	4433	4195780	10	59393
2022-07-28	Chile	9044	4204824	12	59405
2022-07-29	Chile	9945	4214769	72	59477
2022-07-30	Chile	9592	4224361	44	59521
2022-07-31	Chile	9188	4233549	31	59552
2022-08-01	Chile	7997	4241546	25	59577
2022-08-02	Chile	6502	4248048	45	59622
2022-08-03	Chile	5008	4253056	7	59629
2022-08-04	Chile	9860	4262916	4	59633
2022-08-05	Chile	11697	4274613	65	59698
2022-08-06	Chile	11603	4286216	43	59741
2022-08-07	Chile	10928	4297144	32	59773
2022-08-08	Chile	9811	4306955	27	59800
2022-08-09	Chile	7504	4314459	35	59835
2022-08-10	Chile	5714	4320173	5	59840
2022-08-11	Chile	11243	4331416	5	59845
2022-08-12	Chile	13494	4344910	51	59896
2022-08-13	Chile	12908	4357818	34	59930
2022-08-14	Chile	11888	4369706	31	59961
2022-08-15	Chile	10442	4380148	28	59989
2022-08-16	Chile	7583	4387731	34	60023
2022-08-17	Chile	5513	4393244	5	60028
2022-08-18	Chile	6164	4399408	8	60036
2022-08-19	Chile	10465	4409873	7	60043
2022-08-20	Chile	11942	4421815	92	60135
2022-08-21	Chile	10771	4432586	39	60174
2022-08-22	Chile	9487	4442073	28	60202
2022-08-23	Chile	6943	4449016	34	60236
2022-08-24	Chile	4541	4453557	12	60248
2022-08-25	Chile	8312	4461869	6	60254
2022-08-26	Chile	9249	4471118	67	60321
2022-08-27	Chile	8526	4479644	32	60353
2022-08-28	Chile	7809	4487453	29	60382
2022-08-29	Chile	6951	4494404	30	60412
2022-08-30	Chile	4819	4499223	23	60435
2022-08-31	Chile	3451	4502674	10	60445
2022-09-01	Chile	5748	4508422	6	60451
2022-09-02	Chile	6948	4515370	57	60508
2022-09-03	Chile	6925	4522295	35	60543
2022-09-04	Chile	5238	4527533	28	60571
2022-09-05	Chile	5029	4532562	39	60610
2022-09-06	Chile	3818	4536380	29	60639
2022-09-07	Chile	2478	4538858	6	60645
2022-09-08	Chile	5124	4543982	3	60648
2022-09-09	Chile	5945	4549927	48	60696
2022-09-10	Chile	5326	4555253	25	60721
2022-09-11	Chile	4548	4559801	28	60749
2022-09-12	Chile	4006	4563807	27	60776
2022-09-13	Chile	2741	4566548	36	60812
2022-09-14	Chile	1947	4568495	10	60822
2022-09-15	Chile	3855	4572350	8	60830
2022-09-16	Chile	4423	4576773	51	60881
2022-09-17	Chile	3696	4580469	28	60909
2022-09-18	Chile	3185	4583654	14	60923
2022-09-19	Chile	1896	4585550	0	60923
2022-09-20	Chile	1602	4587152	0	60923
2022-09-21	Chile	1381	4588533	0	60923
2022-09-22	Chile	1888	4590421	43	60966
2022-09-23	Chile	4098	4594519	8	60974
2022-09-24	Chile	4660	4599179	43	61017
2022-09-25	Chile	4335	4603514	29	61046
2022-09-26	Chile	4052	4607566	16	61062
2022-09-27	Chile	2787	4610353	23	61085
2022-09-28	Chile	1925	4612278	2	61087
2022-09-29	Chile	4016	4616294	5	61092
2022-09-30	Chile	4083	4620377	49	61141
2022-10-01	Chile	3930	4624307	13	61154
2022-10-02	Chile	3616	4627923	24	61178
2022-10-03	Chile	3012	4630935	22	61200
2022-10-04	Chile	2193	4633128	19	61219
2022-10-05	Chile	1761	4634889	8	61227
2022-10-06	Chile	3349	4638238	6	61233
2022-10-07	Chile	3795	4642033	35	61268
2022-10-08	Chile	3577	4645610	22	61290
2022-10-09	Chile	3738	4649348	16	61306
2022-10-10	Chile	3428	4652776	19	61325
2022-10-11	Chile	2282	4655058	14	61339
2022-10-12	Chile	1784	4656842	6	61345
2022-10-13	Chile	2359	4659201	5	61350
2022-10-14	Chile	4894	4664095	5	61355
2022-10-15	Chile	5308	4669403	42	61397
2022-10-16	Chile	4970	4674373	15	61412
2022-10-17	Chile	4271	4678644	21	61433
2022-10-18	Chile	3423	4682067	15	61448
2022-10-19	Chile	2703	4684770	7	61455
2022-10-20	Chile	5743	4690513	4	61459
2022-10-21	Chile	6375	4696888	36	61495
2022-10-22	Chile	5993	4702881	18	61513
2022-10-23	Chile	5989	4708870	22	61535
2022-10-24	Chile	6228	4715098	14	61549
2022-10-25	Chile	3867	4718965	0	61549
2022-10-26	Chile	3219	4722184	28	61577
2022-10-27	Chile	6754	4728938	7	61584
2022-10-28	Chile	8274	4737212	23	61607
2022-10-29	Chile	7131	4744343	25	61632
2022-10-30	Chile	6432	4750775	20	61652
2022-10-31	Chile	5431	4756206	25	61677
2022-11-01	Chile	3980	4760186	0	61677
2022-11-02	Chile	2587	4762773	0	61677
2022-11-03	Chile	3156	4765929	0	61677
2022-11-04	Chile	3709	4769638	48	61725
2022-11-05	Chile	7570	4777208	12	61737
2022-11-06	Chile	8990	4786198	52	61789
2022-11-07	Chile	7704	4793902	24	61813
2022-11-08	Chile	5319	4799221	40	61853
2022-11-09	Chile	4030	4803251	15	61868
2022-11-10	Chile	7523	4810774	2	61870
2022-11-11	Chile	8225	4818999	53	61923
2022-11-12	Chile	7235	4826234	30	61953
2022-11-13	Chile	6604	4832838	30	61983
2022-11-14	Chile	5820	4838658	25	62008
2022-11-15	Chile	3974	4842632	24	62032
2022-11-16	Chile	3116	4845748	13	62045
2022-11-17	Chile	6589	4852337	7	62052
2022-11-18	Chile	6904	4859241	50	62102
2022-11-19	Chile	6457	4865698	28	62130
2022-11-20	Chile	6153	4871851	35	62165
2022-11-21	Chile	5397	4877248	22	62187
2022-11-22	Chile	3636	4880884	24	62211
2022-11-23	Chile	2698	4883582	6	62217
2022-11-24	Chile	5604	4889186	14	62231
2022-11-25	Chile	6106	4895292	57	62288
2022-11-26	Chile	5559	4900851	44	62332
2022-11-27	Chile	4684	4905535	25	62357
2022-11-28	Chile	4343	4909878	20	62377
2022-11-29	Chile	2927	4912805	30	62407
2022-11-30	Chile	2329	4915134	10	62417
2022-12-01	Chile	4876	4920010	5	62422
2022-12-02	Chile	5041	4925051	62	62484
2022-12-03	Chile	4447	4929498	26	62510
2022-12-04	Chile	4027	4933525	33	62543
2022-12-05	Chile	3522	4937047	28	62571
2022-12-06	Chile	2257	4939304	16	62587
2022-12-07	Chile	1923	4941227	10	62597
2022-12-08	Chile	4198	4945425	8	62605
2022-12-09	Chile	4230	4949655	54	62659
2022-12-10	Chile	3539	4953194	24	62683
2022-12-11	Chile	2342	4955536	25	62708
2022-12-12	Chile	3280	4958816	7	62715
2022-12-13	Chile	2335	4961151	30	62745
2022-12-14	Chile	2053	4963204	4	62749
2022-12-15	Chile	4290	4967494	4	62753
2022-12-16	Chile	4359	4971853	42	62795
2022-12-17	Chile	4009	4975862	27	62822
2022-12-18	Chile	3771	4979633	28	62850
2022-12-19	Chile	3459	4983092	25	62875
2022-12-20	Chile	2596	4985688	28	62903
2022-12-21	Chile	2159	4987847	2	62905
2022-12-22	Chile	4278	4992125	8	62913
2022-12-23	Chile	4931	4997056	50	62963
2022-12-24	Chile	4681	5001737	25	62988
2022-12-25	Chile	4422	5006159	24	63012
2022-12-26	Chile	3902	5010061	27	63039
2022-12-27	Chile	2685	5012746	0	63039
2022-12-28	Chile	2041	5014787	32	63071
2022-12-29	Chile	5622	5020409	5	63076
2022-12-30	Chile	6125	5026534	51	63127
2022-12-31	Chile	5818	5032352	22	63149
2023-01-01	Chile	5175	5037527	23	63172
2023-01-02	Chile	4351	5041878	28	63200
2023-01-03	Chile	2380	5044258	0	63200
2023-01-04	Chile	1344	5045602	0	63200
2023-01-05	Chile	2483	5048085	43	63243
2023-01-06	Chile	4895	5052980	11	63254
2023-01-07	Chile	5335	5058315	46	63300
2023-01-08	Chile	4419	5062734	30	63330
2023-01-09	Chile	3784	5066518	27	63357
2023-01-10	Chile	2523	5069041	16	63373
2023-01-11	Chile	1993	5071034	8	63381
2023-01-12	Chile	3803	5074837	5	63386
2023-01-13	Chile	3736	5078573	51	63437
2023-01-14	Chile	3289	5081862	29	63466
2023-01-15	Chile	3116	5084978	30	63496
2023-01-16	Chile	2577	5087555	13	63509
2023-01-17	Chile	1850	5089405	32	63541
2023-01-18	Chile	1478	5090883	7	63548
2023-01-19	Chile	3019	5093902	9	63557
2023-01-20	Chile	2984	5096886	42	63599
2023-01-21	Chile	2582	5099468	17	63616
2023-01-22	Chile	2369	5101837	24	63640
2023-01-23	Chile	2075	5103912	27	63667
2023-01-24	Chile	1377	5105289	16	63683
2023-01-25	Chile	1174	5106463	6	63689
2023-01-26	Chile	2466	5108929	3	63692
2023-01-27	Chile	2216	5111145	38	63730
2023-01-28	Chile	1979	5113124	15	63745
2023-01-29	Chile	2006	5115130	19	63764
2023-01-30	Chile	1638	5116768	27	63791
2023-01-31	Chile	1184	5117952	15	63806
2023-02-01	Chile	1029	5118981	6	63812
2023-02-02	Chile	1994	5120975	4	63816
2023-02-03	Chile	2032	5123007	34	63850
2023-02-04	Chile	1964	5124971	9	63859
2023-02-05	Chile	1686	5126657	16	63875
2023-02-06	Chile	1473	5128130	20	63895
2023-02-07	Chile	1079	5129209	15	63910
2023-02-08	Chile	995	5130204	4	63914
2023-02-09	Chile	1914	5132118	5	63919
2023-02-10	Chile	1823	5133941	22	63941
2023-02-11	Chile	1764	5135705	24	63965
2023-02-12	Chile	1600	5137305	20	63985
2023-02-13	Chile	1427	5138732	13	63998
2023-02-14	Chile	1072	5139804	15	64013
2023-02-15	Chile	1005	5140809	2	64015
2023-02-16	Chile	1640	5142449	7	64022
2023-02-17	Chile	1771	5144220	18	64040
2023-02-18	Chile	1800	5146020	13	64053
2023-02-19	Chile	1663	5147683	14	64067
2023-02-20	Chile	1618	5149301	18	64085
2023-02-21	Chile	1325	5150626	17	64102
2020-01-03	China	0	0	0	0
2020-01-04	China	1	1	0	0
2020-01-05	China	0	1	0	0
2020-01-06	China	3	4	0	0
2020-01-07	China	0	4	0	0
2020-01-08	China	0	4	0	0
2020-01-09	China	0	4	0	0
2020-01-10	China	0	4	0	0
2020-01-11	China	0	4	0	0
2020-01-12	China	41	45	1	1
2020-01-13	China	0	45	0	1
2020-01-14	China	0	45	0	1
2020-01-15	China	0	45	0	1
2020-01-16	China	0	45	0	1
2020-01-17	China	4	49	1	2
2020-01-18	China	0	49	0	2
2020-01-19	China	76	125	1	3
2020-01-20	China	77	202	1	4
2020-01-21	China	93	295	2	6
2020-01-22	China	147	442	11	17
2020-01-23	China	132	574	1	18
2020-01-24	China	261	835	8	26
2020-01-25	China	462	1297	16	42
2020-01-26	China	688	1985	14	56
2020-01-27	China	776	2761	26	82
2020-01-28	China	1772	4533	49	131
2020-01-29	China	1464	5997	2	133
2020-01-30	China	1739	7736	38	171
2020-01-31	China	1984	9720	42	213
2020-02-01	China	2101	11821	46	259
2020-02-02	China	2590	14411	102	361
2020-02-03	China	2827	17238	64	425
2020-02-04	China	3233	20471	66	491
2020-02-05	China	3892	24363	72	563
2020-02-06	China	3697	28060	70	633
2020-02-07	China	3151	31211	85	718
2020-02-08	China	3387	34598	87	805
2020-02-09	China	2653	37251	100	905
2020-02-10	China	2984	40235	107	1012
2020-02-11	China	2473	42708	100	1112
2020-02-12	China	2022	44730	5	1117
2020-02-13	China	15152	59882	252	1369
2020-02-14	China	4050	63932	152	1521
2020-02-15	China	2644	66576	142	1663
2020-02-16	China	2008	68584	104	1767
2020-02-17	China	2051	70635	98	1865
2020-02-18	China	1893	72528	139	2004
2020-02-19	China	1750	74278	113	2117
2020-02-20	China	397	74675	122	2239
2020-02-21	China	893	75568	0	2239
2020-02-22	China	825	76393	205	2444
2020-02-23	China	649	77042	2	2446
2020-02-24	China	220	77262	150	2596
2020-02-25	China	517	77779	70	2666
2020-02-26	China	411	78190	52	2718
2020-02-27	China	440	78630	29	2747
2020-02-28	China	329	78959	44	2791
2020-02-29	China	430	79389	47	2838
2020-03-01	China	579	79968	35	2873
2020-03-02	China	206	80174	42	2915
2020-03-03	China	128	80302	33	2948
2020-03-04	China	120	80422	36	2984
2020-03-05	China	143	80565	32	3016
2020-03-06	China	145	80710	29	3045
2020-03-07	China	103	80813	28	3073
2020-03-08	China	46	80859	28	3101
2020-03-09	China	45	80904	23	3124
2020-03-10	China	20	80924	16	3140
2020-03-11	China	31	80955	22	3162
2020-03-12	China	25	80980	11	3173
2020-03-13	China	11	80991	8	3181
2020-03-14	China	30	81021	13	3194
2020-03-15	China	27	81048	10	3204
2020-03-16	China	29	81077	14	3218
2020-03-17	China	40	81117	13	3231
2020-03-18	China	34	81151	11	3242
2020-03-19	China	86	81237	8	3250
2020-03-20	China	63	81300	5	3255
2020-03-21	China	116	81416	6	3261
2020-03-22	China	82	81498	6	3267
2020-03-23	China	103	81601	9	3276
2020-03-24	China	146	81747	7	3283
2020-03-25	China	101	81848	4	3287
2020-03-26	China	113	81961	6	3293
2020-03-27	China	117	82078	5	3298
2020-03-28	China	135	82213	3	3301
2020-03-29	China	128	82341	5	3306
2020-03-30	China	106	82447	4	3310
2020-03-31	China	98	82545	4	3314
2020-04-01	China	86	82631	7	3321
2020-04-02	China	93	82724	6	3327
2020-04-03	China	78	82802	4	3331
2020-04-04	China	73	82875	4	3335
2020-04-05	China	55	82930	3	3338
2020-04-06	China	75	83005	2	3340
2020-04-07	China	67	83072	0	3340
2020-04-08	China	85	83157	2	3342
2020-04-09	China	92	83249	2	3344
2020-04-10	China	56	83305	1	3345
2020-04-11	China	64	83369	4	3349
2020-04-12	China	113	83482	0	3349
2020-04-13	China	115	83597	2	3351
2020-04-14	China	99	83696	0	3351
2020-04-15	China	49	83745	1	3352
2020-04-16	China	52	83797	0	3352
2020-04-17	China	27	83824	0	3352
2020-04-18	China	356	84180	1290	4642
2020-04-19	China	21	84201	0	4642
2020-04-20	China	36	84237	0	4642
2020-04-21	China	13	84250	0	4642
2020-04-22	China	37	84287	0	4642
2020-04-23	China	15	84302	0	4642
2020-04-24	China	9	84311	0	4642
2020-04-25	China	13	84324	0	4642
2020-04-26	China	14	84338	0	4642
2020-04-27	China	3	84341	1	4643
2020-04-28	China	6	84347	0	4643
2020-04-29	China	22	84369	0	4643
2020-04-30	China	4	84373	0	4643
2020-05-01	China	12	84385	0	4643
2020-05-02	China	3	84388	0	4643
2020-05-03	China	5	84393	0	4643
2020-05-04	China	7	84400	0	4643
2020-05-05	China	4	84404	0	4643
2020-05-06	China	2	84406	0	4643
2020-05-07	China	3	84409	0	4643
2020-05-08	China	6	84415	0	4643
2020-05-09	China	1	84416	0	4643
2020-05-10	China	14	84430	0	4643
2020-05-11	China	20	84450	0	4643
2020-05-12	China	1	84451	1	4644
2020-05-13	China	7	84458	0	4644
2020-05-14	China	6	84464	0	4644
2020-05-15	China	5	84469	0	4644
2020-05-16	China	9	84478	0	4644
2020-05-17	China	6	84484	1	4645
2020-05-18	China	10	84494	0	4645
2020-05-19	China	6	84500	0	4645
2020-05-20	China	5	84505	0	4645
2020-05-21	China	2	84507	0	4645
2020-05-22	China	13	84520	0	4645
2020-05-23	China	2	84522	0	4645
2020-05-24	China	3	84525	0	4645
2020-05-25	China	11	84536	0	4645
2020-05-26	China	7	84543	0	4645
2020-05-27	China	1	84544	0	4645
2020-05-28	China	3	84547	0	4645
2020-05-29	China	0	84547	0	4645
2020-05-30	China	18	84565	0	4645
2020-05-31	China	5	84570	0	4645
2020-06-01	China	18	84588	0	4645
2020-06-02	China	9	84597	0	4645
2020-06-03	China	5	84602	0	4645
2020-06-04	China	1	84603	0	4645
2020-06-05	China	11	84614	0	4645
2020-06-06	China	6	84620	0	4645
2020-06-07	China	9	84629	0	4645
2020-06-08	China	5	84634	0	4645
2020-06-09	China	4	84638	0	4645
2020-06-10	China	3	84641	0	4645
2020-06-11	China	11	84652	0	4645
2020-06-12	China	7	84659	0	4645
2020-06-13	China	12	84671	0	4645
2020-06-14	China	58	84729	0	4645
2020-06-15	China	49	84778	0	4645
2020-06-16	China	45	84823	0	4645
2020-06-17	China	44	84867	0	4645
2020-06-18	China	36	84903	0	4645
2020-06-19	China	37	84940	0	4645
2020-06-20	China	30	84970	0	4645
2020-06-21	China	27	84997	1	4646
2020-06-22	China	21	85018	0	4646
2020-06-23	China	52	85070	0	4646
2020-06-24	China	28	85098	1	4647
2020-06-25	China	21	85119	0	4647
2020-06-26	China	29	85148	1	4648
2020-06-27	China	24	85172	0	4648
2020-06-28	China	18	85190	0	4648
2020-06-29	China	14	85204	0	4648
2020-06-30	China	23	85227	0	4648
2020-07-01	China	5	85232	0	4648
2020-07-02	China	31	85263	0	4648
2020-07-03	China	15	85278	0	4648
2020-07-04	China	9	85287	0	4648
2020-07-05	China	19	85306	0	4648
2020-07-06	China	14	85320	0	4648
2020-07-07	China	25	85345	0	4648
2020-07-08	China	21	85366	0	4648
2020-07-09	China	33	85399	0	4648
2020-07-10	China	46	85445	0	4648
2020-07-11	China	42	85487	0	4648
2020-07-12	China	35	85522	0	4648
2020-07-13	China	46	85568	0	4648
2020-07-14	China	55	85623	1	4649
2020-07-15	China	54	85677	0	4649
2020-07-16	China	20	85697	2	4651
2020-07-17	China	78	85775	0	4651
2020-07-18	China	82	85857	1	4652
2020-07-19	China	80	85937	1	4653
2020-07-20	China	131	86068	0	4653
2020-07-21	China	84	86152	0	4653
2020-07-22	China	74	86226	2	4655
2020-07-23	China	135	86361	0	4655
2020-07-24	China	139	86500	1	4656
2020-07-25	China	160	86660	1	4657
2020-07-26	China	179	86839	2	4659
2020-07-27	China	189	87028	0	4659
2020-07-28	China	217	87245	4	4663
2020-07-29	China	212	87457	1	4664
2020-07-30	China	223	87680	1	4665
2020-07-31	China	276	87956	1	4666
2020-08-01	China	166	88122	2	4668
2020-08-02	China	180	88302	6	4674
2020-08-03	China	158	88460	3	4677
2020-08-04	China	114	88574	1	4678
2020-08-05	China	108	88682	5	4683
2020-08-06	China	122	88804	1	4684
2020-08-07	China	133	88937	3	4687
2020-08-08	China	120	89057	1	4688
2020-08-09	China	92	89149	0	4688
2020-08-10	China	121	89270	5	4693
2020-08-11	China	113	89383	3	4696
2020-08-12	China	61	89444	3	4699
2020-08-13	China	82	89526	5	4704
2020-08-14	China	99	89625	3	4707
2020-08-15	China	70	89695	1	4708
2020-08-16	China	66	89761	2	4710
2020-08-17	China	98	89859	0	4710
2020-08-18	China	67	89926	0	4710
2020-08-19	China	54	89980	2	4712
2020-08-20	China	33	90013	1	4713
2020-08-21	China	40	90053	3	4716
2020-08-22	China	50	90103	0	4716
2020-08-23	China	38	90141	1	4717
2020-08-24	China	41	90182	1	4718
2020-08-25	China	23	90205	0	4718
2020-08-26	China	34	90239	1	4719
2020-08-27	China	32	90271	1	4720
2020-08-28	China	30	90301	2	4722
2020-08-29	China	22	90323	3	4725
2020-08-30	China	28	90351	3	4728
2020-08-31	China	32	90383	1	4729
2020-09-01	China	19	90402	1	4730
2020-09-02	China	20	90422	1	4731
2020-09-03	China	20	90442	3	4734
2020-09-04	China	33	90475	1	4735
2020-09-05	China	23	90498	0	4735
2020-09-06	China	19	90517	0	4735
2020-09-07	China	34	90551	2	4737
2020-09-08	China	22	90573	2	4739
2020-09-09	China	9	90582	1	4740
2020-09-10	China	13	90595	0	4740
2020-09-11	China	28	90623	0	4740
2020-09-12	China	20	90643	0	4740
2020-09-13	China	23	90666	1	4741
2020-09-14	China	29	90695	0	4741
2020-09-15	China	23	90718	1	4742
2020-09-16	China	16	90734	1	4743
2020-09-17	China	19	90753	0	4743
2020-09-18	China	44	90797	0	4743
2020-09-19	China	17	90814	1	4744
2020-09-20	China	26	90840	0	4744
2020-09-21	China	36	90876	0	4744
2020-09-22	China	14	90890	0	4744
2020-09-23	China	18	90908	0	4744
2020-09-24	China	10	90918	1	4745
2020-09-25	China	15	90933	0	4745
2020-09-26	China	18	90951	1	4746
2020-09-27	China	15	90966	0	4746
2020-09-28	China	27	90993	0	4746
2020-09-29	China	25	91018	0	4746
2020-09-30	China	23	91041	0	4746
2020-10-01	China	20	91061	0	4746
2020-10-02	China	21	91082	0	4746
2020-10-03	China	19	91101	0	4746
2020-10-04	China	20	91121	0	4746
2020-10-05	China	25	91146	0	4746
2020-10-06	China	24	91170	0	4746
2020-10-07	China	18	91188	0	4746
2020-10-08	China	24	91212	0	4746
2020-10-09	China	40	91252	0	4746
2020-10-10	China	26	91278	0	4746
2020-10-11	China	27	91305	0	4746
2020-10-12	China	28	91333	0	4746
2020-10-13	China	26	91359	0	4746
2020-10-14	China	28	91387	0	4746
2020-10-15	China	11	91398	0	4746
2020-10-16	China	37	91435	0	4746
2020-10-17	China	24	91459	0	4746
2020-10-18	China	30	91489	0	4746
2020-10-19	China	17	91506	0	4746
2020-10-20	China	39	91545	0	4746
2020-10-21	China	19	91564	0	4746
2020-10-22	China	23	91587	0	4746
2020-10-23	China	33	91620	0	4746
2020-10-24	China	32	91652	0	4746
2020-10-25	China	22	91674	0	4746
2020-10-26	China	26	91700	0	4746
2020-10-27	China	24	91724	0	4746
2020-10-28	China	47	91771	0	4746
2020-10-29	China	50	91821	0	4746
2020-10-30	China	31	91852	0	4746
2020-10-31	China	41	91893	0	4746
2020-11-01	China	28	91921	0	4746
2020-11-02	China	34	91955	0	4746
2020-11-03	China	60	92015	0	4746
2020-11-04	China	30	92045	0	4746
2020-11-05	China	32	92077	1	4747
2020-11-06	China	44	92121	1	4748
2020-11-07	China	43	92164	0	4748
2020-11-08	China	31	92195	0	4748
2020-11-09	China	47	92242	0	4748
2020-11-10	China	29	92271	0	4748
2020-11-11	China	28	92299	1	4749
2020-11-12	China	37	92336	0	4749
2020-11-13	China	36	92372	0	4749
2020-11-14	China	32	92404	0	4749
2020-11-15	China	24	92428	0	4749
2020-11-16	China	24	92452	0	4749
2020-11-17	China	24	92476	0	4749
2020-11-18	China	14	92490	0	4749
2020-11-19	China	23	92513	0	4749
2020-11-20	China	31	92544	0	4749
2020-11-21	China	44	92588	0	4749
2020-11-22	China	60	92648	0	4749
2020-11-23	China	85	92733	0	4749
2020-11-24	China	96	92829	0	4749
2020-11-25	China	85	92914	0	4749
2020-11-26	China	111	93025	0	4749
2020-11-27	China	88	93113	0	4749
2020-11-28	China	112	93225	0	4749
2020-11-29	China	104	93329	1	4750
2020-11-30	China	136	93465	0	4750
2020-12-01	China	112	93577	0	4750
2020-12-02	China	91	93668	0	4750
2020-12-03	China	129	93797	1	4751
2020-12-04	China	108	93905	1	4752
2020-12-05	China	133	94038	1	4753
2020-12-06	China	122	94160	0	4753
2020-12-07	China	133	94293	0	4753
2020-12-08	China	90	94383	0	4753
2020-12-09	China	117	94500	0	4753
2020-12-10	China	118	94618	2	4755
2020-12-11	China	131	94749	0	4755
2020-12-12	China	100	94849	0	4755
2020-12-13	China	101	94950	1	4756
2020-12-14	China	114	95064	2	4758
2020-12-15	China	103	95167	3	4761
2020-12-16	China	112	95279	3	4764
2020-12-17	China	96	95375	0	4764
2020-12-18	China	116	95491	2	4766
2020-12-19	China	89	95580	4	4770
2020-12-20	China	136	95716	0	4770
2020-12-21	China	100	95816	1	4771
2020-12-22	China	100	95916	1	4772
2020-12-23	China	82	95998	1	4773
2020-12-24	China	76	96074	1	4774
2020-12-25	China	85	96159	2	4776
2020-12-26	China	81	96240	1	4777
2020-12-27	China	84	96324	0	4777
2020-12-28	China	93	96417	1	4778
2020-12-29	China	96	96513	4	4782
2020-12-30	China	79	96592	2	4784
2020-12-31	China	81	96673	4	4788
2021-01-01	China	89	96762	1	4789
2021-01-02	China	67	96829	1	4790
2021-01-03	China	65	96894	1	4791
2021-01-04	China	78	96972	0	4791
2021-01-05	China	89	97061	3	4794
2021-01-06	China	66	97127	0	4794
2021-01-07	China	90	97217	1	4795
2021-01-08	China	89	97306	0	4795
2021-01-09	China	81	97387	1	4796
2021-01-10	China	131	97518	2	4798
2021-01-11	China	134	97652	1	4799
2021-01-12	China	102	97754	1	4800
2021-01-13	China	179	97933	1	4801
2021-01-14	China	184	98117	2	4803
2021-01-15	China	173	98290	0	4803
2021-01-16	China	169	98459	0	4803
2021-01-17	China	166	98625	1	4804
2021-01-18	China	169	98794	0	4804
2021-01-19	China	232	99026	1	4805
2021-01-20	China	165	99191	2	4807
2021-01-21	China	223	99414	1	4808
2021-01-22	China	175	99589	1	4809
2021-01-23	China	178	99767	1	4810
2021-01-24	China	164	99931	0	4810
2021-01-25	China	205	100136	1	4811
2021-01-26	China	155	100291	3	4814
2021-01-27	China	140	100431	2	4816
2021-01-28	China	117	100548	2	4818
2021-01-29	China	93	100641	2	4820
2021-01-30	China	106	100747	1	4821
2021-01-31	China	130	100877	2	4823
2021-02-01	China	97	100974	2	4825
2021-02-02	China	65	101039	1	4826
2021-02-03	China	53	101092	2	4828
2021-02-04	China	51	101143	1	4829
2021-02-05	China	44	101187	2	4831
2021-02-06	China	54	101241	0	4831
2021-02-07	China	31	101272	0	4831
2021-02-08	China	44	101316	0	4831
2021-02-09	China	47	101363	0	4831
2021-02-10	China	45	101408	2	4833
2021-02-11	China	21	101429	1	4834
2021-02-12	China	34	101463	2	4836
2021-02-13	China	33	101496	1	4837
2021-02-14	China	19	101515	1	4838
2021-02-15	China	21	101536	0	4838
2021-02-16	China	25	101561	0	4838
2021-02-17	China	15	101576	2	4840
2021-02-18	China	28	101604	2	4842
2021-02-19	China	20	101624	0	4842
2021-02-20	China	22	101646	0	4842
2021-02-21	China	23	101669	0	4842
2021-02-22	China	31	101700	0	4842
2021-02-23	China	26	101726	0	4842
2021-02-24	China	24	101750	0	4842
2021-02-25	China	28	101778	1	4843
2021-02-26	China	24	101802	0	4843
2021-02-27	China	34	101836	0	4843
2021-02-28	China	42	101878	0	4843
2021-03-01	China	42	101920	1	4844
2021-03-02	China	25	101945	1	4845
2021-03-03	China	23	101968	0	4845
2021-03-04	China	27	101995	0	4845
2021-03-05	China	20	102015	1	4846
2021-03-06	China	21	102036	0	4846
2021-03-07	China	28	102064	2	4848
2021-03-08	China	37	102101	0	4848
2021-03-09	China	24	102125	0	4848
2021-03-10	China	27	102152	0	4848
2021-03-11	China	20	102172	1	4849
2021-03-12	China	31	102203	0	4849
2021-03-13	China	73	102276	0	4849
2021-03-14	China	57	102333	0	4849
2021-03-15	China	30	102363	0	4849
2021-03-16	China	48	102411	0	4849
2021-03-17	China	22	102433	0	4849
2021-03-18	China	17	102450	0	4849
2021-03-19	China	29	102479	0	4849
2021-03-20	China	23	102502	0	4849
2021-03-21	China	21	102523	0	4849
2021-03-22	China	16	102539	0	4849
2021-03-23	China	27	102566	0	4849
2021-03-24	China	23	102589	1	4850
2021-03-25	China	23	102612	0	4850
2021-03-26	China	23	102635	0	4850
2021-03-27	China	24	102659	1	4851
2021-03-28	China	21	102680	0	4851
2021-03-29	China	18	102698	0	4851
2021-03-30	China	17	102715	0	4851
2021-03-31	China	19	102734	0	4851
2021-04-01	China	28	102762	0	4851
2021-04-02	China	28	102790	0	4851
2021-04-03	China	48	102838	0	4851
2021-04-04	China	29	102867	0	4851
2021-04-05	China	41	102908	0	4851
2021-04-06	China	41	102949	0	4851
2021-04-07	China	21	102970	0	4851
2021-04-08	China	33	103003	0	4851
2021-04-09	China	31	103034	0	4851
2021-04-10	China	32	103066	2	4853
2021-04-11	China	17	103083	0	4853
2021-04-12	China	30	103113	1	4854
2021-04-13	China	23	103136	0	4854
2021-04-14	China	29	103165	1	4855
2021-04-15	China	20	103185	1	4856
2021-04-16	China	18	103203	0	4856
2021-04-17	China	34	103237	0	4856
2021-04-18	China	36	103273	0	4856
2021-04-19	China	42	103315	0	4856
2021-04-20	China	25	103340	0	4856
2021-04-21	China	31	103371	0	4856
2021-04-22	China	11	103382	0	4856
2021-04-23	China	37	103419	0	4856
2021-04-24	China	22	103441	0	4856
2021-04-25	China	23	103464	0	4856
2021-04-26	China	20	103484	1	4857
2021-04-27	China	19	103503	0	4857
2021-04-28	China	26	103529	0	4857
2021-04-29	China	33	103562	0	4857
2021-04-30	China	33	103595	0	4857
2021-05-01	China	27	103622	0	4857
2021-05-02	China	27	103649	1	4858
2021-05-03	China	18	103667	0	4858
2021-05-04	China	27	103694	0	4858
2021-05-05	China	19	103713	0	4858
2021-05-06	China	18	103731	0	4858
2021-05-07	China	28	103759	0	4858
2021-05-08	China	14	103773	0	4858
2021-05-09	China	22	103795	0	4858
2021-05-10	China	13	103808	0	4858
2021-05-11	China	33	103841	0	4858
2021-05-12	China	28	103869	0	4858
2021-05-13	China	32	103901	0	4858
2021-05-14	China	35	103936	0	4858
2021-05-15	China	49	103985	0	4858
2021-05-16	China	206	104191	0	4858
2021-05-17	China	234	104425	0	4858
2021-05-18	China	357	104782	0	4858
2021-05-19	China	258	105040	2	4860
2021-05-20	China	286	105326	0	4860
2021-05-21	China	319	105645	1	4861
2021-05-22	China	326	105971	0	4861
2021-05-23	China	742	106713	2	4863
2021-05-24	China	474	107187	6	4869
2021-05-25	China	611	107798	6	4875
2021-05-26	China	558	108356	6	4881
2021-05-27	China	654	109010	11	4892
2021-05-28	China	678	109688	13	4905
2021-05-29	China	572	110260	19	4924
2021-05-30	China	504	110764	21	4945
2021-05-31	China	382	111146	10	4955
2021-06-01	China	377	111523	15	4970
2021-06-02	China	361	111884	13	4983
2021-06-03	China	573	112457	12	4995
2021-06-04	China	609	113066	17	5012
2021-06-05	China	498	113564	21	5033
2021-06-06	China	541	114105	37	5070
2021-06-07	China	562	114667	36	5106
2021-06-08	China	24	114691	26	5132
2021-06-09	China	237	114928	22	5154
2021-06-10	China	289	115217	25	5179
2021-06-11	China	281	115498	28	5207
2021-06-12	China	317	115815	24	5231
2021-06-13	China	288	116103	26	5257
2021-06-14	China	198	116301	26	5283
2021-06-15	China	206	116507	15	5298
2021-06-16	China	156	116663	8	5306
2021-06-17	China	190	116853	18	5324
2021-06-18	China	197	117050	19	5343
2021-06-19	China	219	117269	21	5364
2021-06-20	China	152	117421	20	5384
2021-06-21	China	127	117548	11	5395
2021-06-22	China	101	117649	20	5415
2021-06-23	China	109	117758	6	5421
2021-06-24	China	121	117879	24	5445
2021-06-25	China	161	118040	6	5451
2021-06-26	China	105	118145	5	5456
2021-06-27	China	96	118241	13	5469
2021-06-28	China	117	118358	9	5478
2021-06-29	China	81	118439	3	5481
2021-06-30	China	64	118503	9	5490
2021-07-01	China	69	118572	5	5495
2021-07-02	China	72	118644	13	5508
2021-07-03	China	92	118736	15	5523
2021-07-04	China	96	118832	10	5533
2021-07-05	China	64	118896	2	5535
2021-07-06	China	53	118949	2	5537
2021-07-07	China	87	119036	17	5554
2021-07-08	China	58	119094	9	5563
2021-07-09	China	47	119141	3	5566
2021-07-10	China	63	119204	12	5578
2021-07-11	China	58	119262	6	5584
2021-07-12	China	59	119321	4	5588
2021-07-13	China	53	119374	1	5589
2021-07-14	China	53	119427	6	5595
2021-07-15	China	58	119485	6	5601
2021-07-16	China	54	119539	6	5607
2021-07-17	China	63	119602	4	5611
2021-07-18	China	45	119647	1	5612
2021-07-19	China	51	119698	4	5616
2021-07-20	China	86	119784	1	5617
2021-07-21	China	53	119837	4	5621
2021-07-22	China	81	119918	5	5626
2021-07-23	China	82	120000	4	5630
2021-07-24	China	61	120061	2	5632
2021-07-25	China	59	120120	2	5634
2021-07-26	China	93	120213	0	5634
2021-07-27	China	82	120295	0	5634
2021-07-28	China	104	120399	1	5635
2021-07-29	China	70	120469	0	5635
2021-07-30	China	84	120553	0	5635
2021-07-31	China	82	120635	0	5635
2021-08-01	China	87	120722	0	5635
2021-08-02	China	115	120837	2	5637
2021-08-03	China	107	120944	0	5637
2021-08-04	China	123	121067	2	5639
2021-08-05	China	108	121175	0	5639
2021-08-06	China	141	121316	0	5639
2021-08-07	China	121	121437	3	5642
2021-08-08	China	113	121550	12	5654
2021-08-09	China	134	121684	3	5657
2021-08-10	China	153	121837	4	5661
2021-08-11	China	123	121960	1	5662
2021-08-12	China	98	122058	2	5664
2021-08-13	China	110	122168	1	5665
2021-08-14	China	87	122255	2	5667
2021-08-15	China	62	122317	2	5669
2021-08-16	China	61	122378	0	5669
2021-08-17	China	55	122433	0	5669
2021-08-18	China	49	122482	0	5669
2021-08-19	China	60	122542	0	5669
2021-08-20	China	44	122586	5	5674
2021-08-21	China	31	122617	1	5675
2021-08-22	China	45	122662	1	5676
2021-08-23	China	36	122698	0	5676
2021-08-24	China	46	122744	0	5676
2021-08-25	China	33	122777	1	5677
2021-08-26	China	32	122809	1	5678
2021-08-27	China	43	122852	2	5680
2021-08-28	China	45	122897	1	5681
2021-08-29	China	45	122942	0	5681
2021-08-30	China	53	122995	1	5682
2021-08-31	China	48	123043	0	5682
2021-09-01	China	25	123068	1	5683
2021-09-02	China	35	123103	1	5684
2021-09-03	China	28	123131	1	5685
2021-09-04	China	38	123169	0	5685
2021-09-05	China	30	123199	0	5685
2021-09-06	China	32	123231	0	5685
2021-09-07	China	54	123285	0	5685
2021-09-08	China	37	123322	0	5685
2021-09-09	China	39	123361	0	5685
2021-09-10	China	25	123386	1	5686
2021-09-11	China	37	123423	1	5687
2021-09-12	China	55	123478	0	5687
2021-09-13	China	66	123544	0	5687
2021-09-14	China	98	123642	1	5688
2021-09-15	China	80	123722	0	5688
2021-09-16	China	86	123808	0	5688
2021-09-17	China	96	123904	0	5688
2021-09-18	China	57	123961	0	5688
2021-09-19	China	77	124038	0	5688
2021-09-20	China	64	124102	1	5689
2021-09-21	China	83	124185	0	5689
2021-09-22	China	47	124232	0	5689
2021-09-23	China	51	124283	1	5690
2021-09-24	China	65	124348	0	5690
2021-09-25	China	53	124401	0	5690
2021-09-26	China	43	124444	0	5690
2021-09-27	China	51	124495	0	5690
2021-09-28	China	43	124538	1	5691
2021-09-29	China	53	124591	0	5691
2021-09-30	China	38	124629	0	5691
2021-10-01	China	44	124673	0	5691
2021-10-02	China	56	124729	1	5692
2021-10-03	China	43	124772	0	5692
2021-10-04	China	33	124805	0	5692
2021-10-05	China	38	124843	1	5693
2021-10-06	China	41	124884	0	5693
2021-10-07	China	36	124920	0	5693
2021-10-08	China	34	124954	0	5693
2021-10-09	China	33	124987	1	5694
2021-10-10	China	36	125023	1	5695
2021-10-11	China	32	125055	0	5695
2021-10-12	China	30	125085	0	5695
2021-10-13	China	30	125115	0	5695
2021-10-14	China	28	125143	0	5695
2021-10-15	China	19	125162	0	5695
2021-10-16	China	27	125189	0	5695
2021-10-17	China	37	125226	0	5695
2021-10-18	China	28	125254	0	5695
2021-10-19	China	30	125284	0	5695
2021-10-20	China	38	125322	0	5695
2021-10-21	China	29	125351	0	5695
2021-10-22	China	51	125402	0	5695
2021-10-23	China	60	125462	0	5695
2021-10-24	China	56	125518	0	5695
2021-10-25	China	47	125565	0	5695
2021-10-26	China	55	125620	1	5696
2021-10-27	China	66	125686	0	5696
2021-10-28	China	52	125738	0	5696
2021-10-29	China	72	125810	0	5696
2021-10-30	China	88	125898	0	5696
2021-10-31	China	81	125979	0	5696
2021-11-01	China	99	126078	0	5696
2021-11-02	China	77	126155	0	5696
2021-11-03	China	115	126270	0	5696
2021-11-04	China	114	126384	0	5696
2021-11-05	China	87	126471	0	5696
2021-11-06	China	63	126534	0	5696
2021-11-07	China	82	126616	0	5696
2021-11-08	China	94	126710	0	5696
2021-11-09	China	65	126775	0	5696
2021-11-10	China	61	126836	1	5697
2021-11-11	China	72	126908	0	5697
2021-11-12	China	110	127018	0	5697
2021-11-13	China	86	127104	0	5697
2021-11-14	China	95	127199	0	5697
2021-11-15	China	61	127260	0	5697
2021-11-16	China	37	127297	0	5697
2021-11-17	China	34	127331	0	5697
2021-11-18	China	43	127374	0	5697
2021-11-19	China	31	127405	0	5697
2021-11-20	China	34	127439	0	5697
2021-11-21	China	24	127463	0	5697
2021-11-22	China	49	127512	0	5697
2021-11-23	China	25	127537	0	5697
2021-11-24	China	35	127572	0	5697
2021-11-25	China	30	127602	0	5697
2021-11-26	China	29	127631	0	5697
2021-11-27	China	41	127672	0	5697
2021-11-28	China	38	127710	0	5697
2021-11-29	China	54	127764	0	5697
2021-11-30	China	50	127814	0	5697
2021-12-01	China	124	127938	0	5697
2021-12-02	China	84	128022	0	5697
2021-12-03	China	119	128141	0	5697
2021-12-04	China	104	128245	0	5697
2021-12-05	China	74	128319	0	5697
2021-12-06	China	74	128393	0	5697
2021-12-07	China	109	128502	0	5697
2021-12-08	China	100	128602	0	5697
2021-12-09	China	88	128690	0	5697
2021-12-10	China	87	128777	0	5697
2021-12-11	China	107	128884	0	5697
2021-12-12	China	86	128970	0	5697
2021-12-13	China	112	129082	0	5697
2021-12-14	China	83	129165	0	5697
2021-12-15	China	82	129247	0	5697
2021-12-16	China	85	129332	1	5698
2021-12-17	China	98	129430	0	5698
2021-12-18	China	147	129577	0	5698
2021-12-19	China	101	129678	0	5698
2021-12-20	China	116	129794	1	5699
2021-12-21	China	99	129893	0	5699
2021-12-22	China	95	129988	0	5699
2021-12-23	China	121	130109	0	5699
2021-12-24	China	102	130211	0	5699
2021-12-25	China	165	130376	0	5699
2021-12-26	China	249	130625	0	5699
2021-12-27	China	233	130858	0	5699
2021-12-28	China	235	131093	0	5699
2021-12-29	China	222	131315	0	5699
2021-12-30	China	233	131548	0	5699
2021-12-31	China	232	131780	0	5699
2022-01-01	China	291	132071	0	5699
2022-01-02	China	230	132301	0	5699
2022-01-03	China	207	132508	0	5699
2022-01-04	China	229	132737	0	5699
2022-01-05	China	164	132901	0	5699
2022-01-06	China	253	133154	0	5699
2022-01-07	China	250	133404	0	5699
2022-01-08	China	252	133656	0	5699
2022-01-09	China	246	133902	0	5699
2022-01-10	China	249	134151	0	5699
2022-01-11	China	248	134399	0	5699
2022-01-12	China	312	134711	0	5699
2022-01-13	China	308	135019	0	5699
2022-01-14	China	280	135299	1	5700
2022-01-15	China	241	135540	0	5700
2022-01-16	China	202	135742	0	5700
2022-01-17	China	285	136027	0	5700
2022-01-18	China	243	136270	0	5700
2022-01-19	China	171	136441	0	5700
2022-01-20	China	135	136576	0	5700
2022-01-21	China	124	136700	0	5700
2022-01-22	China	154	136854	0	5700
2022-01-23	China	210	137064	0	5700
2022-01-24	China	286	137350	0	5700
2022-01-25	China	232	137582	0	5700
2022-01-26	China	175	137757	0	5700
2022-01-27	China	261	138018	0	5700
2022-01-28	China	295	138313	0	5700
2022-01-29	China	238	138551	0	5700
2022-01-30	China	248	138799	0	5700
2022-01-31	China	193	138992	0	5700
2022-02-01	China	213	139205	0	5700
2022-02-02	China	252	139457	0	5700
2022-02-03	China	207	139664	0	5700
2022-02-04	China	227	139891	0	5700
2022-02-05	China	229	140120	0	5700
2022-02-06	China	466	140586	0	5700
2022-02-07	China	463	141049	0	5700
2022-02-08	China	767	141816	0	5700
2022-02-09	China	783	142599	0	5700
2022-02-10	China	1244	143843	2	5702
2022-02-11	China	1170	145013	1	5703
2022-02-12	China	1503	146516	0	5703
2022-02-13	China	1641	148157	3	5706
2022-02-14	China	1483	149640	0	5706
2022-02-15	China	2205	151845	2	5708
2022-02-16	China	1765	153610	4	5712
2022-02-17	China	4441	158051	3	5715
2022-02-18	China	6271	164322	11	5726
2022-02-19	China	3833	168155	21	5747
2022-02-20	China	6331	174486	17	5764
2022-02-21	China	6281	180767	12	5776
2022-02-22	China	7720	188487	12	5788
2022-02-23	China	6460	194947	36	5824
2022-02-24	China	8916	203863	49	5873
2022-02-25	China	9103	212966	40	5913
2022-02-26	China	38163	251129	73	5986
2022-02-27	China	23704	274833	80	6066
2022-02-28	China	26321	301154	82	6148
2022-03-01	China	34722	335876	85	6233
2022-03-02	China	32865	368741	246	6479
2022-03-03	China	55617	424358	178	6657
2022-03-04	China	57192	481550	198	6855
2022-03-05	China	52868	534418	188	7043
2022-03-06	China	37938	572356	220	7263
2022-03-07	China	31378	603734	233	7496
2022-03-08	China	25504	629238	280	7776
2022-03-09	China	28865	658103	291	8067
2022-03-10	China	26596	684699	291	8358
2022-03-11	China	25027	709726	281	8639
2022-03-12	China	19558	729284	294	8933
2022-03-13	China	17788	747072	285	9218
2022-03-14	China	14835	761907	264	9482
2022-03-15	China	15717	777624	286	9768
2022-03-16	China	13947	791571	289	10057
2022-03-17	China	15861	807432	279	10336
2022-03-18	China	11180	818612	289	10625
2022-03-19	China	10269	828881	265	10890
2022-03-20	China	9391	838272	249	11139
2022-03-21	China	8024	846296	248	11387
2022-03-22	China	6958	853254	223	11610
2022-03-23	China	7052	860306	245	11855
2022-03-24	China	6401	866707	205	12060
2022-03-25	China	7237	873944	201	12261
2022-03-26	China	6049	879993	192	12453
2022-03-27	China	5241	885234	139	12592
2022-03-28	China	5033	890267	151	12743
2022-03-29	China	4647	894914	168	12911
2022-03-30	China	4889	899803	151	13062
2022-03-31	China	4995	904798	135	13197
2022-04-01	China	4925	909723	119	13316
2022-04-02	China	5108	914831	120	13436
2022-04-03	China	4195	919026	116	13552
2022-04-04	China	3517	922543	111	13663
2022-04-05	China	3097	925640	90	13753
2022-04-06	China	3354	928994	87	13840
2022-04-07	China	3171	932165	111	13951
2022-04-08	China	3475	935640	97	14048
2022-04-09	China	3079	938719	86	14134
2022-04-10	China	2826	941545	63	14197
2022-04-11	China	2646	944191	65	14262
2022-04-12	China	2600	946791	57	14319
2022-04-13	China	2868	949659	59	14378
2022-04-14	China	4687	954346	62	14440
2022-04-15	China	5046	959392	54	14494
2022-04-16	China	5650	965042	67	14561
2022-04-17	China	5326	970368	41	14602
2022-04-18	China	4490	974858	32	14634
2022-04-19	China	5108	979966	27	14661
2022-04-20	China	4803	984769	26	14687
2022-04-21	China	5651	990420	18	14705
2022-04-22	China	5508	995928	37	14742
2022-04-23	China	7129	1003057	27	14769
2022-04-24	China	6034	1009091	48	14817
2022-04-25	China	8070	1017161	64	14881
2022-04-26	China	7383	1024544	70	14951
2022-04-27	China	8361	1032905	55	15006
2022-04-28	China	10639	1043544	57	15063
2022-04-29	China	17382	1060926	59	15122
2022-04-30	China	13927	1074853	60	15182
2022-05-01	China	16227	1091080	51	15233
2022-05-02	China	18064	1109144	40	15273
2022-05-03	China	18357	1127501	28	15301
2022-05-04	China	23622	1151123	28	15329
2022-05-05	China	28850	1179973	21	15350
2022-05-06	China	30628	1210601	22	15372
2022-05-07	China	36540	1247141	34	15406
2022-05-08	China	44907	1292048	19	15425
2022-05-09	China	44817	1336865	25	15450
2022-05-10	China	40772	1377637	19	15469
2022-05-11	China	51206	1428843	24	15493
2022-05-12	China	57553	1486396	16	15509
2022-05-13	China	65881	1552277	20	15529
2022-05-14	China	65326	1617603	45	15574
2022-05-15	China	64346	1681949	44	15618
2022-05-16	China	68993	1750942	24	15642
2022-05-17	China	62011	1812953	30	15672
2022-05-18	China	65965	1878918	41	15713
2022-05-19	China	84737	1963655	46	15759
2022-05-20	China	90656	2054311	60	15819
2022-05-21	China	86063	2140374	54	15873
2022-05-22	China	84865	2225239	62	15935
2022-05-23	China	79754	2304993	54	15989
2022-05-24	China	66477	2371470	41	16030
2022-05-25	China	82613	2454083	42	16072
2022-05-26	China	89607	2543690	79	16151
2022-05-27	China	82120	2625810	107	16258
2022-05-28	China	94753	2720563	127	16385
2022-05-29	China	81043	2801606	128	16513
2022-05-30	China	76727	2878333	145	16658
2022-05-31	China	60201	2938534	111	16769
2022-06-01	China	80809	3019343	90	16859
2022-06-02	China	88425	3107768	123	16982
2022-06-03	China	77134	3184902	145	17127
2022-06-04	China	76786	3261688	144	17271
2022-06-05	China	68350	3330038	152	17423
2022-06-06	China	62264	3392302	128	17551
2022-06-07	China	53254	3445556	151	17702
2022-06-08	China	83172	3528728	127	17829
2022-06-09	China	80429	3609157	159	17988
2022-06-10	China	73344	3682501	212	18200
2022-06-11	China	68663	3751164	213	18413
2022-06-12	China	80020	3831184	211	18624
2022-06-13	China	51100	3882284	163	18787
2022-06-14	China	45459	3927743	109	18896
2022-06-15	China	66651	3994394	124	19020
2022-06-16	China	69470	4063864	144	19164
2022-06-17	China	63761	4127625	168	19332
2022-06-18	China	55742	4183367	154	19486
2022-06-19	China	54218	4237585	182	19668
2022-06-20	China	51168	4288753	174	19842
2022-06-21	China	36182	4324935	145	19987
2022-06-22	China	56939	4381874	115	20102
2022-06-23	China	52951	4434825	172	20274
2022-06-24	China	49053	4483878	167	20441
2022-06-25	China	46513	4530391	152	20593
2022-06-26	China	41120	4571511	151	20744
2022-06-27	China	40425	4611936	134	20878
2022-06-28	China	29337	4641273	91	20969
2022-06-29	China	45012	4686285	104	21073
2022-06-30	China	43135	4729420	85	21158
2022-07-01	China	39947	4769367	120	21278
2022-07-02	China	36825	4806192	122	21400
2022-07-03	China	35765	4841957	99	21499
2022-07-04	China	33327	4875284	90	21589
2022-07-05	China	23676	4898960	69	21658
2022-07-06	China	37114	4936074	103	21761
2022-07-07	China	35862	4971936	96	21857
2022-07-08	China	32694	5004630	106	21963
2022-07-09	China	31728	5036358	134	22097
2022-07-10	China	29514	5065872	94	22191
2022-07-11	China	29355	5095227	73	22264
2022-07-12	China	20500	5115727	103	22367
2022-07-13	China	32669	5148396	62	22429
2022-07-14	China	31582	5179978	52	22481
2022-07-15	China	29359	5209337	94	22575
2022-07-16	China	27035	5236372	119	22694
2022-07-17	China	27055	5263427	73	22767
2022-07-18	China	25967	5289394	77	22844
2022-07-19	China	19637	5309031	51	22895
2022-07-20	China	28719	5337750	41	22936
2022-07-21	China	29052	5366802	58	22994
2022-07-22	China	27138	5393940	78	23072
2022-07-23	China	25909	5419849	92	23164
2022-07-24	China	24268	5444117	60	23224
2022-07-25	China	23618	5467735	73	23297
2022-07-26	China	18896	5486631	56	23353
2022-07-27	China	27038	5513669	43	23396
2022-07-28	China	27755	5541424	38	23434
2022-07-29	China	26089	5567513	67	23501
2022-07-30	China	25285	5592798	62	23563
2022-07-31	China	23322	5616120	64	23627
2022-08-01	China	22895	5639015	35	23662
2022-08-02	China	18367	5657382	42	23704
2022-08-03	China	25279	5682661	42	23746
2022-08-04	China	25929	5708590	36	23782
2022-08-05	China	25115	5733705	59	23841
2022-08-06	China	23802	5757507	58	23899
2022-08-07	China	21953	5779460	0	23899
2022-08-08	China	24043	5803503	102	24001
2022-08-09	China	17411	5820914	33	24034
2022-08-10	China	25747	5846661	21	24055
2022-08-11	China	26401	5873062	29	24084
2022-08-12	China	25082	5898144	45	24129
2022-08-13	China	24111	5922255	35	24164
2022-08-14	China	23901	5946156	43	24207
2022-08-15	China	23581	5969737	25	24232
2022-08-16	China	18103	5987840	26	24258
2022-08-17	China	25733	6013573	27	24285
2022-08-18	China	27870	6041443	37	24322
2022-08-19	China	26424	6067867	39	24361
2022-08-20	China	25756	6093623	40	24401
2022-08-21	China	24957	6118580	41	24442
2022-08-22	China	25251	6143831	29	24471
2022-08-23	China	19693	6163524	28	24499
2022-08-24	China	29168	6192692	26	24525
2022-08-25	China	32027	6224719	32	24557
2022-08-26	China	30805	6255524	46	24603
2022-08-27	China	29364	6284888	52	24655
2022-08-28	China	28156	6313044	44	24699
2022-08-29	China	30209	6343253	41	24740
2022-08-30	China	23517	6366770	26	24766
2022-08-31	China	34704	6401474	40	24806
2022-09-01	China	38197	6439671	30	24836
2022-09-02	China	37797	6477468	47	24883
2022-09-03	China	37264	6514732	44	24927
2022-09-04	China	36356	6551088	49	24976
2022-09-05	China	37783	6588871	43	25019
2022-09-06	China	27188	6616059	39	25058
2022-09-07	China	39627	6655686	30	25088
2022-09-08	China	44567	6700253	42	25130
2022-09-09	China	38417	6738670	41	25171
2022-09-10	China	37255	6775925	66	25237
2022-09-11	China	38451	6814376	38	25275
2022-09-12	China	34676	6849052	40	25315
2022-09-13	China	27790	6876842	39	25354
2022-09-14	China	49311	6926153	27	25381
2022-09-15	China	52089	6978242	47	25428
2022-09-16	China	48102	7026344	63	25491
2022-09-17	China	44057	7070401	62	25553
2022-09-18	China	41668	7112069	82	25635
2022-09-19	China	41563	7153632	36	25671
2022-09-20	China	30166	7183798	41	25712
2022-09-21	China	46312	7230110	32	25744
2022-09-22	China	48725	7278835	48	25792
2022-09-23	China	44260	7323095	76	25868
2022-09-24	China	41620	7364715	206	26074
2022-09-25	China	39830	7404545	58	26132
2022-09-26	China	40424	7444969	44	26176
2022-09-27	China	30124	7475093	68	26244
2022-09-28	China	47084	7522177	34	26278
2022-09-29	China	50009	7572186	52	26330
2022-09-30	China	46290	7618476	58	26388
2022-10-01	China	44858	7663334	58	26446
2022-10-02	China	44303	7707637	54	26500
2022-10-03	China	44594	7752231	68	26568
2022-10-04	China	34860	7787091	41	26609
2022-10-05	China	50924	7838015	39	26648
2022-10-06	China	56487	7894502	58	26706
2022-10-07	China	48152	7942654	63	26769
2022-10-08	China	52624	7995278	54	26823
2022-10-09	China	46189	8041467	89	26912
2022-10-10	China	46450	8087917	65	26977
2022-10-11	China	34107	8122024	67	27044
2022-10-12	China	43157	8165181	45	27089
2022-10-13	China	54449	8219630	46	27135
2022-10-14	China	55362	8274992	37	27172
2022-10-15	China	50142	8325134	87	27259
2022-10-16	China	45243	8370377	84	27343
2022-10-17	China	43568	8413945	70	27413
2022-10-18	China	30778	8444723	58	27471
2022-10-19	China	46590	8491313	40	27511
2022-10-20	China	46430	8537743	54	27565
2022-10-21	China	41248	8578991	101	27666
2022-10-22	China	38969	8617960	87	27753
2022-10-23	China	37765	8655725	59	27812
2022-10-24	China	37248	8692973	69	27881
2022-10-25	China	28281	8721254	69	27950
2022-10-26	China	41072	8762326	52	28002
2022-10-27	China	42374	8804700	59	28061
2022-10-28	China	37795	8842495	92	28153
2022-10-29	China	36790	8879285	64	28217
2022-10-30	China	34434	8913719	84	28301
2022-10-31	China	33756	8947475	88	28389
2022-11-01	China	24720	8972195	71	28460
2022-11-02	China	36175	9008370	58	28518
2022-11-03	China	32158	9040528	61	28579
2022-11-04	China	35371	9075899	91	28670
2022-11-05	China	29153	9105052	85	28755
2022-11-06	China	27769	9132821	85	28840
2022-11-07	China	26285	9159106	60	28900
2022-11-08	China	19022	9178128	39	28939
2022-11-09	China	27606	9205734	19	28958
2022-11-10	China	27796	9233530	79	29037
2022-11-11	China	25157	9258687	75	29112
2022-11-12	China	23346	9282033	72	29184
2022-11-13	China	22533	9304566	66	29250
2022-11-14	China	22192	9326758	70	29320
2022-11-15	China	20002	9346760	50	29370
2022-11-16	China	21861	9368621	56	29426
2022-11-17	China	27172	9395793	77	29503
2022-11-18	China	24683	9420476	89	29592
2022-11-19	China	22194	9442670	65	29657
2022-11-20	China	20709	9463379	69	29726
2022-11-21	China	20582	9483961	58	29784
2022-11-22	China	16085	9500046	54	29838
2022-11-23	China	22959	9523005	51	29889
2022-11-24	China	24259	9547264	12	29901
2022-11-25	China	21534	9568798	109	30010
2022-11-26	China	19808	9588606	72	30082
2022-11-27	China	18978	9607584	39	30121
2022-11-28	China	19122	9626706	45	30166
2022-11-29	China	16306	9643012	26	30192
2022-11-30	China	23662	9666674	13	30205
2022-12-01	China	24429	9691103	115	30320
2022-12-02	China	22407	9713510	68	30388
2022-12-03	China	20548	9734058	40	30428
2022-12-04	China	19667	9753725	52	30480
2022-12-05	China	19900	9773625	45	30525
2022-12-06	China	17829	9791454	42	30567
2022-12-07	China	23433	9814887	38	30605
2022-12-08	China	24659	9839546	48	30653
2022-12-09	China	22583	9862129	64	30717
2022-12-10	China	463471	10325600	167	30884
2022-12-11	China	546023	10871623	169	31053
2022-12-12	China	747894	11619517	191	31244
2022-12-13	China	896102	12515619	194	31438
2022-12-14	China	1030187	13545806	189	31627
2022-12-15	China	1219935	14765741	210	31837
2022-12-16	China	1789770	16555511	213	32050
2022-12-17	China	2300469	18855980	227	32277
2022-12-18	China	3114193	21970173	259	32536
2022-12-19	China	4068849	26039022	295	32831
2022-12-20	China	5102957	31141979	315	33146
2022-12-21	China	5905312	37047291	360	33506
2022-12-22	China	6434648	43481939	454	33960
2022-12-23	China	6966046	50447985	628	34588
2022-12-24	China	6327801	56775786	836	35424
2022-12-25	China	5669864	62445650	894	36318
2022-12-26	China	4768272	67213922	1308	37626
2022-12-27	China	4462481	71676403	1369	38995
2022-12-28	China	4356772	76033175	1394	40389
2022-12-29	China	3533372	79566547	1416	41805
2022-12-30	China	2929223	82495770	1845	43650
2022-12-31	China	2429272	84925042	2238	45888
2023-01-01	China	2165484	87090526	2850	48738
2023-01-02	China	1606621	88697147	3806	52544
2023-01-03	China	1282467	89979614	4344	56888
2023-01-04	China	1364408	91344022	4189	61077
2023-01-05	China	1250579	92594601	4432	65509
2023-01-06	China	991889	93586490	4370	69879
2023-01-07	China	863250	94449740	3566	73445
2023-01-08	China	702548	95152288	3229	76674
2023-01-09	China	527649	95679937	3618	80292
2023-01-10	China	407701	96087638	3810	84102
2023-01-11	China	406509	96494147	3482	87584
2023-01-12	China	309798	96803945	3316	90900
2023-01-13	China	277004	97080949	2596	93496
2023-01-14	China	232501	97313450	2381	95877
2023-01-15	China	200409	97513859	2011	97888
2023-01-16	China	141511	97655370	2430	100318
2023-01-17	China	115572	97770942	1819	102137
2023-01-18	China	134604	97905546	1728	103865
2023-01-19	China	107663	98013209	1523	105388
2023-01-20	China	93248	98106457	1443	106831
2023-01-21	China	85179	98191636	1332	108163
2023-01-22	China	77406	98269042	1152	109315
2023-01-23	China	44667	98313709	962	110277
2023-01-24	China	26307	98340016	970	111247
2023-01-25	China	15316	98355332	60	111307
2023-01-26	China	19628	98374960	49	111356
2023-01-27	China	16892	98391852	2303	113659
2023-01-28	China	24803	98416655	37	113696
2023-01-29	China	27929	98444584	53	113749
2023-01-30	China	27805	98472389	42	113791
2023-01-31	China	22650	98495039	35	113826
2023-02-01	China	32621	98527660	47	113873
2023-02-02	China	32221	98559881	53	113926
2023-02-03	China	27534	98587415	3364	117290
2023-02-04	China	25940	98613355	109	117399
2023-02-05	China	24198	98637553	87	117486
2023-02-06	China	23390	98660943	80	117566
2023-02-07	China	16918	98677861	68	117634
2023-02-08	China	23673	98701534	53	117687
2023-02-09	China	24556	98726090	56	117743
2023-02-10	China	21192	98747282	963	118706
2023-02-11	China	19629	98766911	70	118776
2023-02-12	China	20213	98787124	91	118867
2023-02-13	China	11502	98798626	59	118926
2023-02-14	China	17357	98815983	58	118984
2023-02-15	China	20698	98836681	39	119023
2023-02-16	China	20073	98856754	69	119092
2023-02-17	China	16943	98873697	161	119253
2023-02-18	China	0	98873697	0	119253
2023-02-19	China	30778	98904475	7	119260
2023-02-20	China	16018	98920493	203	119463
2023-02-21	China	12194	98932687	47	119510
2020-01-03	Colombia	0	0	0	0
2020-01-04	Colombia	0	0	0	0
2020-01-05	Colombia	0	0	0	0
2020-01-06	Colombia	0	0	0	0
2020-01-07	Colombia	0	0	0	0
2020-01-08	Colombia	0	0	0	0
2020-01-09	Colombia	0	0	0	0
2020-01-10	Colombia	0	0	0	0
2020-01-11	Colombia	0	0	0	0
2020-01-12	Colombia	0	0	0	0
2020-01-13	Colombia	0	0	0	0
2020-01-14	Colombia	0	0	0	0
2020-01-15	Colombia	0	0	0	0
2020-01-16	Colombia	0	0	0	0
2020-01-17	Colombia	0	0	0	0
2020-01-18	Colombia	0	0	0	0
2020-01-19	Colombia	0	0	0	0
2020-01-20	Colombia	0	0	0	0
2020-01-21	Colombia	0	0	0	0
2020-01-22	Colombia	0	0	0	0
2020-01-23	Colombia	0	0	0	0
2020-01-24	Colombia	0	0	0	0
2020-01-25	Colombia	0	0	0	0
2020-01-26	Colombia	0	0	0	0
2020-01-27	Colombia	0	0	0	0
2020-01-28	Colombia	0	0	0	0
2020-01-29	Colombia	0	0	0	0
2020-01-30	Colombia	0	0	0	0
2020-01-31	Colombia	0	0	0	0
2020-02-01	Colombia	0	0	0	0
2020-02-02	Colombia	0	0	0	0
2020-02-03	Colombia	0	0	0	0
2020-02-04	Colombia	0	0	0	0
2020-02-05	Colombia	0	0	0	0
2020-02-06	Colombia	0	0	0	0
2020-02-07	Colombia	0	0	0	0
2020-02-08	Colombia	0	0	0	0
2020-02-09	Colombia	0	0	0	0
2020-02-10	Colombia	0	0	0	0
2020-02-11	Colombia	0	0	0	0
2020-02-12	Colombia	0	0	0	0
2020-02-13	Colombia	0	0	0	0
2020-02-14	Colombia	0	0	0	0
2020-02-15	Colombia	0	0	0	0
2020-02-16	Colombia	0	0	0	0
2020-02-17	Colombia	0	0	0	0
2020-02-18	Colombia	0	0	0	0
2020-02-19	Colombia	0	0	0	0
2020-02-20	Colombia	0	0	0	0
2020-02-21	Colombia	0	0	0	0
2020-02-22	Colombia	0	0	0	0
2020-02-23	Colombia	0	0	0	0
2020-02-24	Colombia	0	0	0	0
2020-02-25	Colombia	0	0	0	0
2020-02-26	Colombia	0	0	0	0
2020-02-27	Colombia	0	0	0	0
2020-02-28	Colombia	0	0	0	0
2020-02-29	Colombia	0	0	0	0
2020-03-01	Colombia	0	0	0	0
2020-03-02	Colombia	0	0	0	0
2020-03-03	Colombia	0	0	0	0
2020-03-04	Colombia	0	0	0	0
2020-03-05	Colombia	0	0	0	0
2020-03-06	Colombia	0	0	0	0
2020-03-07	Colombia	0	0	0	0
2020-03-08	Colombia	1	1	0	0
2020-03-09	Colombia	0	1	0	0
2020-03-10	Colombia	0	1	0	0
2020-03-11	Colombia	2	3	0	0
2020-03-12	Colombia	0	3	0	0
2020-03-13	Colombia	6	9	0	0
2020-03-14	Colombia	4	13	0	0
2020-03-15	Colombia	3	16	0	0
2020-03-16	Colombia	8	24	0	0
2020-03-17	Colombia	21	45	0	0
2020-03-18	Colombia	20	65	0	0
2020-03-19	Colombia	28	93	0	0
2020-03-20	Colombia	15	108	0	0
2020-03-21	Colombia	20	128	0	0
2020-03-22	Colombia	68	196	0	0
2020-03-23	Colombia	0	196	2	2
2020-03-24	Colombia	81	277	1	3
2020-03-25	Colombia	29	306	0	3
2020-03-26	Colombia	72	378	0	3
2020-03-27	Colombia	92	470	1	4
2020-03-28	Colombia	21	491	2	6
2020-03-29	Colombia	232	723	0	6
2020-03-30	Colombia	69	792	0	6
2020-03-31	Colombia	-90	702	4	10
2020-04-01	Colombia	96	798	4	14
2020-04-02	Colombia	108	906	2	16
2020-04-03	Colombia	159	1065	1	17
2020-04-04	Colombia	96	1161	2	19
2020-04-05	Colombia	106	1267	6	25
2020-04-06	Colombia	139	1406	7	32
2020-04-07	Colombia	79	1485	3	35
2020-04-08	Colombia	94	1579	11	46
2020-04-09	Colombia	201	1780	4	50
2020-04-10	Colombia	274	2054	5	55
2020-04-11	Colombia	169	2223	14	69
2020-04-12	Colombia	250	2473	11	80
2020-04-13	Colombia	236	2709	20	100
2020-04-14	Colombia	67	2776	9	109
2020-04-15	Colombia	76	2852	3	112
2020-04-16	Colombia	127	2979	15	127
2020-04-17	Colombia	126	3105	4	131
2020-04-18	Colombia	128	3233	13	144
2020-04-19	Colombia	206	3439	9	153
2020-04-20	Colombia	182	3621	13	166
2020-04-21	Colombia	171	3792	13	179
2020-04-22	Colombia	185	3977	10	189
2020-04-23	Colombia	172	4149	7	196
2020-04-24	Colombia	207	4356	10	206
2020-04-25	Colombia	205	4561	9	215
2020-04-26	Colombia	320	4881	10	225
2020-04-27	Colombia	261	5142	8	233
2020-04-28	Colombia	237	5379	11	244
2020-04-29	Colombia	218	5597	9	253
2020-04-30	Colombia	352	5949	16	269
2020-05-01	Colombia	262	6211	9	278
2020-05-02	Colombia	296	6507	15	293
2020-05-03	Colombia	499	7006	21	314
2020-05-04	Colombia	279	7285	10	324
2020-05-05	Colombia	383	7668	16	340
2020-05-06	Colombia	305	7973	18	358
2020-05-07	Colombia	640	8613	20	378
2020-05-08	Colombia	346	8959	19	397
2020-05-09	Colombia	497	9456	10	407
2020-05-10	Colombia	595	10051	21	428
2020-05-11	Colombia	444	10495	17	445
2020-05-12	Colombia	568	11063	18	463
2020-05-13	Colombia	550	11613	16	479
2020-05-14	Colombia	659	12272	14	493
2020-05-15	Colombia	658	12930	16	509
2020-05-16	Colombia	680	13610	16	525
2020-05-17	Colombia	606	14216	21	546
2020-05-18	Colombia	723	14939	16	562
2020-05-19	Colombia	635	15574	12	574
2020-05-20	Colombia	721	16295	18	592
2020-05-21	Colombia	640	16935	21	613
2020-05-22	Colombia	752	17687	17	630
2020-05-23	Colombia	643	18330	22	652
2020-05-24	Colombia	801	19131	30	682
2020-05-25	Colombia	1046	20177	23	705
2020-05-26	Colombia	998	21175	22	727
2020-05-27	Colombia	806	21981	23	750
2020-05-28	Colombia	1022	23003	26	776
2020-05-29	Colombia	1101	24104	27	803
2020-05-30	Colombia	1262	25366	19	822
2020-05-31	Colombia	1322	26688	31	853
2020-06-01	Colombia	1548	28236	37	890
2020-06-02	Colombia	1147	29383	49	939
2020-06-03	Colombia	1110	30493	30	969
2020-06-04	Colombia	1340	31833	40	1009
2020-06-05	Colombia	1521	33354	36	1045
2020-06-06	Colombia	1766	35120	42	1087
2020-06-07	Colombia	1515	36635	58	1145
2020-06-08	Colombia	1392	38027	60	1205
2020-06-09	Colombia	1209	39236	54	1259
2020-06-10	Colombia	1483	40719	49	1308
2020-06-11	Colombia	1359	42078	64	1372
2020-06-12	Colombia	1604	43682	61	1433
2020-06-13	Colombia	1530	45212	55	1488
2020-06-14	Colombia	1646	46858	57	1545
2020-06-15	Colombia	1888	48746	47	1592
2020-06-16	Colombia	2193	50939	75	1667
2020-06-17	Colombia	2124	53063	59	1726
2020-06-18	Colombia	1868	54931	75	1801
2020-06-19	Colombia	2115	57046	63	1864
2020-06-20	Colombia	3171	60217	86	1950
2020-06-21	Colombia	3059	63276	95	2045
2020-06-22	Colombia	2357	65633	81	2126
2020-06-23	Colombia	3019	68652	111	2237
2020-06-24	Colombia	2531	71183	73	2310
2020-06-25	Colombia	2389	73572	94	2404
2020-06-26	Colombia	3541	77113	87	2491
2020-06-27	Colombia	3486	80599	163	2654
2020-06-28	Colombia	3843	84442	157	2811
2020-06-29	Colombia	4149	88591	128	2939
2020-06-30	Colombia	3178	91769	167	3106
2020-07-01	Colombia	3274	95043	117	3223
2020-07-02	Colombia	2803	97846	111	3334
2020-07-03	Colombia	4163	102009	136	3470
2020-07-04	Colombia	4101	106110	171	3641
2020-07-05	Colombia	3395	109505	136	3777
2020-07-06	Colombia	3884	113389	165	3942
2020-07-07	Colombia	3721	117110	122	4064
2020-07-08	Colombia	3171	120281	146	4210
2020-07-09	Colombia	4213	124494	149	4359
2020-07-10	Colombia	4144	128638	168	4527
2020-07-11	Colombia	5335	133973	187	4714
2020-07-12	Colombia	6803	140776	211	4925
2020-07-13	Colombia	4586	145362	194	5119
2020-07-14	Colombia	5083	150445	188	5307
2020-07-15	Colombia	3832	154277	148	5455
2020-07-16	Colombia	5621	159898	170	5625
2020-07-17	Colombia	5271	165169	189	5814
2020-07-18	Colombia	8037	173206	215	6029
2020-07-19	Colombia	8934	182140	259	6288
2020-07-20	Colombia	8560	190700	228	6516
2020-07-21	Colombia	6578	197278	220	6736
2020-07-22	Colombia	6727	204005	193	6929
2020-07-23	Colombia	7033	211038	237	7166
2020-07-24	Colombia	7390	218428	207	7373
2020-07-25	Colombia	7945	226373	315	7688
2020-07-26	Colombia	7168	233541	287	7975
2020-07-27	Colombia	7254	240795	294	8269
2020-07-28	Colombia	8181	248976	256	8525
2020-07-29	Colombia	8125	257101	252	8777
2020-07-30	Colombia	10284	267385	297	9074
2020-07-31	Colombia	8670	276055	380	9454
2020-08-01	Colombia	9965	286020	356	9810
2020-08-02	Colombia	9488	295508	295	10105
2020-08-03	Colombia	10673	306181	225	10330
2020-08-04	Colombia	11470	317651	320	10650
2020-08-05	Colombia	10199	327850	367	11017
2020-08-06	Colombia	7129	334979	298	11315
2020-08-07	Colombia	10735	345714	309	11624
2020-08-08	Colombia	11996	357710	315	11939
2020-08-09	Colombia	9486	367196	311	12250
2020-08-10	Colombia	9674	376870	290	12540
2020-08-11	Colombia	10611	387481	302	12842
2020-08-12	Colombia	10142	397623	312	13154
2020-08-13	Colombia	12830	410453	321	13475
2020-08-14	Colombia	12066	422519	362	13837
2020-08-15	Colombia	11286	433805	308	14145
2020-08-16	Colombia	11306	445111	347	14492
2020-08-17	Colombia	11578	456689	318	14810
2020-08-18	Colombia	11643	468332	287	15097
2020-08-19	Colombia	8328	476660	275	15372
2020-08-20	Colombia	12462	489122	247	15619
2020-08-21	Colombia	13056	502178	360	15979
2020-08-22	Colombia	11541	513719	204	16183
2020-08-23	Colombia	8419	522138	385	16568
2020-08-24	Colombia	10965	533103	400	16968
2020-08-25	Colombia	8044	541147	348	17316
2020-08-26	Colombia	10549	551696	296	17612
2020-08-27	Colombia	10432	562128	277	17889
2020-08-28	Colombia	10142	572270	295	18184
2020-08-29	Colombia	9752	582022	284	18468
2020-08-30	Colombia	8498	590520	299	18767
2020-08-31	Colombia	9394	599914	297	19064
2020-09-01	Colombia	8024	607938	300	19364
2020-09-02	Colombia	7230	615168	299	19663
2020-09-03	Colombia	8901	624069	389	20052
2020-09-04	Colombia	9270	633339	296	20348
2020-09-05	Colombia	8235	641574	270	20618
2020-09-06	Colombia	8488	650062	270	20888
2020-09-07	Colombia	8394	658456	268	21156
2020-09-08	Colombia	8065	666521	256	21412
2020-09-09	Colombia	5327	671848	203	21615
2020-09-10	Colombia	7665	679513	202	21817
2020-09-11	Colombia	7338	686851	236	22053
2020-09-12	Colombia	7813	694664	222	22275
2020-09-13	Colombia	7424	702088	243	22518
2020-09-14	Colombia	6876	708964	216	22734
2020-09-15	Colombia	7355	716319	190	22924
2020-09-16	Colombia	5573	721892	199	23123
2020-09-17	Colombia	6698	728590	165	23288
2020-09-18	Colombia	7787	736377	190	23478
2020-09-19	Colombia	7568	743945	187	23665
2020-09-20	Colombia	6526	750471	185	23850
2020-09-21	Colombia	7927	758398	189	24039
2020-09-22	Colombia	6678	765076	169	24208
2020-09-23	Colombia	5359	770435	189	24397
2020-09-24	Colombia	7102	777537	173	24570
2020-09-25	Colombia	6731	784268	176	24746
2020-09-26	Colombia	6555	790823	178	24924
2020-09-27	Colombia	7494	798317	179	25103
2020-09-28	Colombia	7721	806038	193	25296
2020-09-29	Colombia	7018	813056	192	25488
2020-09-30	Colombia	5147	818203	153	25641
2020-10-01	Colombia	5839	824042	187	25828
2020-10-02	Colombia	5637	829679	170	25998
2020-10-03	Colombia	5660	835339	198	26196
2020-10-04	Colombia	6192	841531	201	26397
2020-10-05	Colombia	6616	848147	159	26556
2020-10-06	Colombia	6905	855052	156	26712
2020-10-07	Colombia	7106	862158	132	26844
2020-10-08	Colombia	7650	869808	173	27017
2020-10-09	Colombia	7875	877683	163	27180
2020-10-10	Colombia	8496	886179	151	27331
2020-10-11	Colombia	8121	894300	164	27495
2020-10-12	Colombia	8447	902747	165	27660
2020-10-13	Colombia	8569	911316	174	27834
2020-10-14	Colombia	7767	919083	151	27985
2020-10-15	Colombia	5015	924098	156	28141
2020-10-16	Colombia	6061	930159	165	28306
2020-10-17	Colombia	6823	936982	151	28457
2020-10-18	Colombia	8372	945354	159	28616
2020-10-19	Colombia	7017	952371	187	28803
2020-10-20	Colombia	7201	959572	167	28970
2020-10-21	Colombia	6311	965883	132	29102
2020-10-22	Colombia	8256	974139	170	29272
2020-10-23	Colombia	7561	981700	192	29464
2020-10-24	Colombia	8570	990270	172	29636
2020-10-25	Colombia	8672	998942	166	29802
2020-10-26	Colombia	8769	1007711	198	30000
2020-10-27	Colombia	8174	1015885	154	30154
2020-10-28	Colombia	9167	1025052	194	30348
2020-10-29	Colombia	8166	1033218	217	30565
2020-10-30	Colombia	8717	1041935	188	30753
2020-10-31	Colombia	11187	1053122	173	30926
2020-11-01	Colombia	10029	1063151	209	31135
2020-11-02	Colombia	11033	1074184	179	31314
2020-11-03	Colombia	9137	1083321	201	31515
2020-11-04	Colombia	9935	1093256	155	31670
2020-11-05	Colombia	6136	1099392	177	31847
2020-11-06	Colombia	8692	1108084	166	32013
2020-11-07	Colombia	9893	1117977	196	32209
2020-11-08	Colombia	9756	1127733	196	32405
2020-11-09	Colombia	8714	1136447	190	32595
2020-11-10	Colombia	7440	1143887	196	32791
2020-11-11	Colombia	5176	1149063	183	32974
2020-11-12	Colombia	7612	1156675	174	33148
2020-11-13	Colombia	8651	1165326	164	33312
2020-11-14	Colombia	8686	1174012	179	33491
2020-11-15	Colombia	8685	1182697	178	33669
2020-11-16	Colombia	8307	1191004	160	33829
2020-11-17	Colombia	7742	1198746	202	34031
2020-11-18	Colombia	6471	1205217	192	34223
2020-11-19	Colombia	5911	1211128	158	34381
2020-11-20	Colombia	6875	1218003	182	34563
2020-11-21	Colombia	7487	1225490	198	34761
2020-11-22	Colombia	7954	1233444	168	34929
2020-11-23	Colombia	7049	1240493	175	35104
2020-11-24	Colombia	7924	1248417	183	35287
2020-11-25	Colombia	6562	1254979	192	35479
2020-11-26	Colombia	7515	1262494	198	35677
2020-11-27	Colombia	8497	1270991	183	35860
2020-11-28	Colombia	9496	1280487	159	36019
2020-11-29	Colombia	10023	1290510	195	36214
2020-11-30	Colombia	9103	1299613	187	36401
2020-12-01	Colombia	8763	1308376	183	36584
2020-12-02	Colombia	8430	1316806	182	36766
2020-12-03	Colombia	7986	1324792	168	36934
2020-12-04	Colombia	9297	1334089	183	37117
2020-12-05	Colombia	9233	1343322	188	37305
2020-12-06	Colombia	9285	1352607	162	37467
2020-12-07	Colombia	9642	1362249	166	37633
2020-12-08	Colombia	8854	1371103	175	37808
2020-12-09	Colombia	5997	1377100	187	37995
2020-12-10	Colombia	7510	1384610	163	38158
2020-12-11	Colombia	7523	1392133	150	38308
2020-12-12	Colombia	7778	1399911	176	38484
2020-12-13	Colombia	8998	1408909	185	38669
2020-12-14	Colombia	8163	1417072	197	38866
2020-12-15	Colombia	8702	1425774	187	39053
2020-12-16	Colombia	8742	1434516	142	39195
2020-12-17	Colombia	10130	1444646	161	39356
2020-12-18	Colombia	11953	1456599	204	39560
2020-12-19	Colombia	12196	1468795	227	39787
2020-12-20	Colombia	13277	1482072	232	40019
2020-12-21	Colombia	13990	1496062	249	40268
2020-12-22	Colombia	11160	1507222	207	40475
2020-12-23	Colombia	10845	1518067	205	40680
2020-12-24	Colombia	12526	1530593	251	40931
2020-12-25	Colombia	14233	1544826	242	41173
2020-12-26	Colombia	14940	1559766	281	41454
2020-12-27	Colombia	14941	1574707	236	41690
2020-12-28	Colombia	10196	1584903	253	41943
2020-12-29	Colombia	9594	1594497	228	42171
2020-12-30	Colombia	9310	1603807	203	42374
2020-12-31	Colombia	11015	1614822	246	42620
2021-01-01	Colombia	11639	1626461	289	42909
2021-01-02	Colombia	16314	1642775	304	43213
2021-01-03	Colombia	12105	1654880	282	43495
2021-01-04	Colombia	11528	1666408	270	43765
2021-01-05	Colombia	9412	1675820	200	43965
2021-01-06	Colombia	10311	1686131	222	44187
2021-01-07	Colombia	16835	1702966	241	44428
2021-01-08	Colombia	16805	1719771	295	44723
2021-01-09	Colombia	17576	1737347	344	45067
2021-01-10	Colombia	18221	1755568	364	45431
2021-01-11	Colombia	15795	1771363	353	45784
2021-01-12	Colombia	15537	1786900	330	46114
2021-01-13	Colombia	15003	1801903	337	46451
2021-01-14	Colombia	14179	1816082	331	46782
2021-01-15	Colombia	15898	1831980	342	47124
2021-01-16	Colombia	17121	1849101	367	47491
2021-01-17	Colombia	21078	1870179	377	47868
2021-01-18	Colombia	20855	1891034	388	48256
2021-01-19	Colombia	17379	1908413	375	48631
2021-01-20	Colombia	14719	1923132	373	49004
2021-01-21	Colombia	15939	1939071	398	49402
2021-01-22	Colombia	17908	1956979	390	49792
2021-01-23	Colombia	15366	1972345	395	50187
2021-01-24	Colombia	15073	1987418	399	50586
2021-01-25	Colombia	15551	2002969	396	50982
2021-01-26	Colombia	12516	2015485	392	51374
2021-01-27	Colombia	12261	2027746	373	51747
2021-01-28	Colombia	13606	2041352	381	52128
2021-01-29	Colombia	13953	2055305	395	52523
2021-01-30	Colombia	12270	2067575	390	52913
2021-01-31	Colombia	10058	2077633	371	53284
2021-02-01	Colombia	9173	2086806	366	53650
2021-02-02	Colombia	8078	2094884	333	53983
2021-02-03	Colombia	9622	2104506	289	54272
2021-02-04	Colombia	10091	2114597	304	54576
2021-02-05	Colombia	11025	2125622	301	54877
2021-02-06	Colombia	9790	2135412	254	55131
2021-02-07	Colombia	7248	2142660	272	55403
2021-02-08	Colombia	8547	2151207	290	55693
2021-02-09	Colombia	6009	2157216	300	55993
2021-02-10	Colombia	4246	2161462	297	56290
2021-02-11	Colombia	5442	2166904	217	56507
2021-02-12	Colombia	6443	2173347	226	56733
2021-02-13	Colombia	6294	2179641	250	56983
2021-02-14	Colombia	5528	2185169	213	57196
2021-02-15	Colombia	4947	2190116	229	57425
2021-02-16	Colombia	4923	2195039	180	57605
2021-02-17	Colombia	3510	2198549	181	57786
2021-02-18	Colombia	4049	2202598	163	57949
2021-02-19	Colombia	5103	2207701	185	58134
2021-02-20	Colombia	4824	2212525	200	58334
2021-02-21	Colombia	4476	2217001	177	58511
2021-02-22	Colombia	5017	2222018	174	58685
2021-02-23	Colombia	4244	2226262	149	58834
2021-02-24	Colombia	3401	2229663	140	58974
2021-02-25	Colombia	3926	2233589	144	59118
2021-02-26	Colombia	3953	2237542	142	59260
2021-02-27	Colombia	3683	2241225	136	59396
2021-02-28	Colombia	3567	2244792	122	59518
2021-03-01	Colombia	3343	2248135	142	59660
2021-03-02	Colombia	3555	2251690	106	59766
2021-03-03	Colombia	3570	2255260	100	59866
2021-03-04	Colombia	4339	2259599	106	59972
2021-03-05	Colombia	3047	2262646	110	60082
2021-03-06	Colombia	3565	2266211	107	60189
2021-03-07	Colombia	3371	2269582	111	60300
2021-03-08	Colombia	3663	2273245	112	60412
2021-03-09	Colombia	3411	2276656	91	60503
2021-03-10	Colombia	2205	2278861	95	60598
2021-03-11	Colombia	3511	2282372	78	60676
2021-03-12	Colombia	3588	2285960	97	60773
2021-03-13	Colombia	4579	2290539	85	60858
2021-03-14	Colombia	4078	2294617	92	60950
2021-03-15	Colombia	4465	2299082	96	61046
2021-03-16	Colombia	4062	2303144	97	61143
2021-03-17	Colombia	2740	2305884	100	61243
2021-03-18	Colombia	3716	2309600	125	61368
2021-03-19	Colombia	4554	2314154	130	61498
2021-03-20	Colombia	5139	2319293	138	61636
2021-03-21	Colombia	5133	2324426	135	61771
2021-03-22	Colombia	6761	2331187	136	61907
2021-03-23	Colombia	5963	2337150	121	62028
2021-03-24	Colombia	5128	2342278	120	62148
2021-03-25	Colombia	4946	2347224	126	62274
2021-03-26	Colombia	5986	2353210	120	62394
2021-03-27	Colombia	6732	2359942	125	62519
2021-03-28	Colombia	7395	2367337	126	62645
2021-03-29	Colombia	8254	2375591	145	62790
2021-03-30	Colombia	7139	2382730	165	62955
2021-03-31	Colombia	7049	2389779	124	63079
2021-04-01	Colombia	7952	2397731	176	63255
2021-04-02	Colombia	8646	2406377	167	63422
2021-04-03	Colombia	11449	2417826	192	63614
2021-04-04	Colombia	10222	2428048	163	63777
2021-04-05	Colombia	9149	2437197	155	63932
2021-04-06	Colombia	9022	2446219	162	64094
2021-04-07	Colombia	10190	2456409	199	64293
2021-04-08	Colombia	11827	2468236	231	64524
2021-04-09	Colombia	11381	2479617	243	64767
2021-04-10	Colombia	12464	2492081	247	65014
2021-04-11	Colombia	12125	2504206	269	65283
2021-04-12	Colombia	14509	2518715	325	65608
2021-04-13	Colombia	17483	2536198	281	65889
2021-04-14	Colombia	16739	2552937	267	66156
2021-04-15	Colombia	16377	2569314	326	66482
2021-04-16	Colombia	16487	2585801	337	66819
2021-04-17	Colombia	16918	2602719	380	67199
2021-04-18	Colombia	16703	2619422	365	67564
2021-04-19	Colombia	16654	2636076	367	67931
2021-04-20	Colombia	16871	2652947	397	68328
2021-04-21	Colombia	14189	2667136	420	68748
2021-04-22	Colombia	16965	2684101	429	69177
2021-04-23	Colombia	17212	2701313	419	69596
2021-04-24	Colombia	19306	2720619	430	70026
2021-04-25	Colombia	19925	2740544	420	70446
2021-04-26	Colombia	16730	2757274	440	70886
2021-04-27	Colombia	17190	2774464	465	71351
2021-04-28	Colombia	12839	2787303	448	71799
2021-04-29	Colombia	17578	2804881	436	72235
2021-04-30	Colombia	19745	2824626	490	72725
2021-05-01	Colombia	17308	2841934	505	73230
2021-05-02	Colombia	17790	2859724	490	73720
2021-05-03	Colombia	18022	2877746	495	74215
2021-05-04	Colombia	15909	2893655	485	74700
2021-05-05	Colombia	11599	2905254	464	75164
2021-05-06	Colombia	14551	2919805	463	75627
2021-05-07	Colombia	14806	2934611	388	76015
2021-05-08	Colombia	16490	2951101	399	76414
2021-05-09	Colombia	17525	2968626	453	76867
2021-05-10	Colombia	16910	2985536	492	77359
2021-05-11	Colombia	17222	3002758	495	77854
2021-05-12	Colombia	12543	3015301	488	78342
2021-05-13	Colombia	16425	3031726	429	78771
2021-05-14	Colombia	16993	3048719	490	79261
2021-05-15	Colombia	19160	3067879	499	79760
2021-05-16	Colombia	16581	3084460	490	80250
2021-05-17	Colombia	18873	3103333	530	80780
2021-05-18	Colombia	15093	3118426	520	81300
2021-05-19	Colombia	12984	3131410	509	81809
2021-05-20	Colombia	13137	3144547	482	82291
2021-05-21	Colombia	16579	3161126	452	82743
2021-05-22	Colombia	16086	3177212	490	83233
2021-05-23	Colombia	14838	3192050	486	83719
2021-05-24	Colombia	18737	3210787	509	84228
2021-05-25	Colombia	21669	3232456	496	84724
2021-05-26	Colombia	16977	3249433	483	85207
2021-05-27	Colombia	21181	3270614	459	85666
2021-05-28	Colombia	23487	3294101	514	86180
2021-05-29	Colombia	25092	3319193	513	86693
2021-05-30	Colombia	23374	3342567	514	87207
2021-05-31	Colombia	20494	3363061	540	87747
2021-06-01	Colombia	20218	3383279	535	88282
2021-06-02	Colombia	23177	3406456	492	88774
2021-06-03	Colombia	25966	3432422	523	89297
2021-06-04	Colombia	27000	3459422	511	89808
2021-06-05	Colombia	28624	3488046	545	90353
2021-06-06	Colombia	30000	3518046	537	90890
2021-06-07	Colombia	28971	3547017	532	91422
2021-06-08	Colombia	24050	3571067	539	91961
2021-06-09	Colombia	21949	3593016	535	92496
2021-06-10	Colombia	18586	3611602	427	92923
2021-06-11	Colombia	24233	3635835	550	93473
2021-06-12	Colombia	29302	3665137	573	94046
2021-06-13	Colombia	29570	3694707	569	94615
2021-06-14	Colombia	29998	3724705	577	95192
2021-06-15	Colombia	28519	3753224	586	95778
2021-06-16	Colombia	24376	3777600	588	96366
2021-06-17	Colombia	24452	3802052	599	96965
2021-06-18	Colombia	27827	3829879	595	97560
2021-06-19	Colombia	29945	3859824	596	98156
2021-06-20	Colombia	28790	3888614	590	98746
2021-06-21	Colombia	28734	3917348	589	99335
2021-06-22	Colombia	27818	3945166	599	99934
2021-06-23	Colombia	23239	3968405	648	100582
2021-06-24	Colombia	28616	3997021	720	101302
2021-06-25	Colombia	29995	4027016	645	101947
2021-06-26	Colombia	32997	4060013	689	102636
2021-06-27	Colombia	32733	4092746	685	103321
2021-06-28	Colombia	33594	4126340	693	104014
2021-06-29	Colombia	32376	4158716	664	104678
2021-06-30	Colombia	28478	4187194	648	105326
2021-07-01	Colombia	25880	4213074	608	105934
2021-07-02	Colombia	27908	4240982	610	106544
2021-07-03	Colombia	28315	4269297	593	107137
2021-07-04	Colombia	28005	4297302	586	107723
2021-07-05	Colombia	26928	4324230	591	108314
2021-07-06	Colombia	26265	4350495	582	108896
2021-07-07	Colombia	25366	4375861	570	109466
2021-07-08	Colombia	26721	4402582	553	110019
2021-07-09	Colombia	24229	4426811	559	110578
2021-07-10	Colombia	23275	4450086	577	111155
2021-07-11	Colombia	21536	4471622	576	111731
2021-07-12	Colombia	20915	4492537	567	112298
2021-07-13	Colombia	19423	4511960	528	112826
2021-07-14	Colombia	18650	4530610	509	113335
2021-07-15	Colombia	17532	4548142	504	113839
2021-07-16	Colombia	17230	4565372	498	114337
2021-07-17	Colombia	18070	4583442	496	114833
2021-07-18	Colombia	17893	4601335	500	115333
2021-07-19	Colombia	19925	4621260	498	115831
2021-07-20	Colombia	18206	4639466	476	116307
2021-07-21	Colombia	16455	4655921	446	116753
2021-07-22	Colombia	12829	4668750	378	117131
2021-07-23	Colombia	11244	4679994	351	117482
2021-07-24	Colombia	12576	4692570	354	117836
2021-07-25	Colombia	13164	4705734	352	118188
2021-07-26	Colombia	11064	4716798	350	118538
2021-07-27	Colombia	11048	4727846	330	118868
2021-07-28	Colombia	8503	4736349	314	119182
2021-07-29	Colombia	11426	4747775	300	119482
2021-07-30	Colombia	9364	4757139	319	119801
2021-07-31	Colombia	9690	4766829	325	120126
2021-08-01	Colombia	9462	4776291	306	120432
2021-08-02	Colombia	9029	4785320	291	120723
2021-08-03	Colombia	9094	4794414	275	120998
2021-08-04	Colombia	6636	4801050	218	121216
2021-08-05	Colombia	6929	4807979	268	121484
2021-08-06	Colombia	7084	4815063	211	121695
2021-08-07	Colombia	6540	4821603	204	121899
2021-08-08	Colombia	6980	4828583	188	122087
2021-08-09	Colombia	6051	4834634	190	122277
2021-08-10	Colombia	4350	4838984	181	122458
2021-08-11	Colombia	4023	4843007	143	122601
2021-08-12	Colombia	3948	4846955	167	122768
2021-08-13	Colombia	5368	4852323	185	122953
2021-08-14	Colombia	4272	4856595	144	123097
2021-08-15	Colombia	4027	4860622	124	123221
2021-08-16	Colombia	4007	4864629	135	123356
2021-08-17	Colombia	3132	4867761	103	123459
2021-08-18	Colombia	3161	4870922	121	123580
2021-08-19	Colombia	3247	4874169	108	123688
2021-08-20	Colombia	3154	4877323	93	123781
2021-08-21	Colombia	3193	4880516	120	123901
2021-08-22	Colombia	3416	4883932	122	124023
2021-08-23	Colombia	2965	4886897	98	124121
2021-08-24	Colombia	2640	4889537	95	124216
2021-08-25	Colombia	2698	4892235	99	124315
2021-08-26	Colombia	2467	4894702	73	124388
2021-08-27	Colombia	2448	4897150	86	124474
2021-08-28	Colombia	1935	4899085	93	124567
2021-08-29	Colombia	2078	4901163	81	124648
2021-08-30	Colombia	2141	4903304	95	124743
2021-08-31	Colombia	1954	4905258	68	124811
2021-09-01	Colombia	2006	4907264	72	124883
2021-09-02	Colombia	1822	4909086	62	124945
2021-09-03	Colombia	1996	4911082	71	125016
2021-09-04	Colombia	1949	4913031	81	125097
2021-09-05	Colombia	1850	4914881	61	125158
2021-09-06	Colombia	2099	4916980	72	125230
2021-09-07	Colombia	1669	4918649	48	125278
2021-09-08	Colombia	1124	4919773	53	125331
2021-09-09	Colombia	1637	4921410	47	125378
2021-09-10	Colombia	1787	4923197	49	125427
2021-09-11	Colombia	1803	4925000	53	125480
2021-09-12	Colombia	1772	4926772	49	125529
2021-09-13	Colombia	1806	4928578	63	125592
2021-09-14	Colombia	1671	4930249	55	125647
2021-09-15	Colombia	1314	4931563	40	125687
2021-09-16	Colombia	1435	4932998	26	125713
2021-09-17	Colombia	1570	4934568	40	125753
2021-09-18	Colombia	1484	4936052	29	125782
2021-09-19	Colombia	1544	4937596	44	125826
2021-09-20	Colombia	1655	4939251	34	125860
2021-09-21	Colombia	1813	4941064	35	125895
2021-09-22	Colombia	1185	4942249	29	125924
2021-09-23	Colombia	1373	4943622	38	125962
2021-09-24	Colombia	1581	4945203	44	126006
2021-09-25	Colombia	1608	4946811	26	126032
2021-09-26	Colombia	1702	4948513	36	126068
2021-09-27	Colombia	1740	4950253	34	126102
2021-09-28	Colombia	1422	4951675	43	126145
2021-09-29	Colombia	1015	4952690	33	126178
2021-09-30	Colombia	1686	4954376	41	126219
2021-10-01	Colombia	1472	4955848	42	126261
2021-10-02	Colombia	1429	4957277	38	126299
2021-10-03	Colombia	1867	4959144	37	126336
2021-10-04	Colombia	1497	4960641	36	126372
2021-10-05	Colombia	1413	4962054	29	126401
2021-10-06	Colombia	1189	4963243	24	126425
2021-10-07	Colombia	1211	4964454	30	126455
2021-10-08	Colombia	1393	4965847	32	126487
2021-10-09	Colombia	1677	4967524	30	126517
2021-10-10	Colombia	1607	4969131	35	126552
2021-10-11	Colombia	1587	4970718	33	126585
2021-10-12	Colombia	1518	4972236	38	126623
2021-10-13	Colombia	1089	4973325	32	126655
2021-10-14	Colombia	1075	4974400	37	126692
2021-10-15	Colombia	1256	4975656	34	126726
2021-10-16	Colombia	1387	4977043	33	126759
2021-10-17	Colombia	1646	4978689	37	126796
2021-10-18	Colombia	1544	4980233	34	126830
2021-10-19	Colombia	1299	4981532	35	126865
2021-10-20	Colombia	1043	4982575	21	126886
2021-10-21	Colombia	952	4983527	24	126910
2021-10-22	Colombia	1224	4984751	21	126931
2021-10-23	Colombia	1498	4986249	28	126959
2021-10-24	Colombia	1772	4988021	35	126994
2021-10-25	Colombia	1660	4989681	38	127032
2021-10-26	Colombia	1369	4991050	35	127067
2021-10-27	Colombia	1536	4992586	32	127099
2021-10-28	Colombia	1428	4994014	34	127133
2021-10-29	Colombia	1680	4995694	26	127159
2021-10-30	Colombia	1750	4997444	36	127195
2021-10-31	Colombia	1604	4999048	30	127225
2021-11-01	Colombia	1629	5000677	33	127258
2021-11-02	Colombia	1710	5002387	23	127281
2021-11-03	Colombia	1590	5003977	30	127311
2021-11-04	Colombia	1425	5005402	37	127348
2021-11-05	Colombia	1697	5007099	32	127380
2021-11-06	Colombia	1908	5009007	37	127417
2021-11-07	Colombia	1975	5010982	39	127456
2021-11-08	Colombia	1999	5012981	32	127488
2021-11-09	Colombia	2061	5015042	45	127533
2021-11-10	Colombia	1917	5016959	38	127571
2021-11-11	Colombia	2199	5019158	39	127610
2021-11-12	Colombia	2461	5021619	30	127640
2021-11-13	Colombia	2644	5024263	40	127680
2021-11-14	Colombia	2559	5026822	41	127721
2021-11-15	Colombia	2513	5029335	45	127766
2021-11-16	Colombia	2610	5031945	43	127809
2021-11-17	Colombia	2321	5034266	24	127833
2021-11-18	Colombia	2021	5036287	32	127865
2021-11-19	Colombia	2257	5038544	47	127912
2021-11-20	Colombia	2121	5040665	51	127963
2021-11-21	Colombia	2157	5042822	50	128013
2021-11-22	Colombia	2590	5045412	41	128054
2021-11-23	Colombia	2649	5048061	39	128093
2021-11-24	Colombia	2194	5050255	45	128138
2021-11-25	Colombia	2478	5052733	50	128188
2021-11-26	Colombia	2520	5055253	48	128236
2021-11-27	Colombia	2644	5057897	54	128290
2021-11-28	Colombia	2660	5060557	53	128343
2021-11-29	Colombia	2620	5063177	51	128394
2021-11-30	Colombia	2196	5065373	43	128437
2021-12-01	Colombia	1975	5067348	36	128473
2021-12-02	Colombia	2296	5069644	55	128528
2021-12-03	Colombia	2173	5071817	58	128586
2021-12-04	Colombia	2262	5074079	57	128643
2021-12-05	Colombia	2299	5076378	42	128685
2021-12-06	Colombia	2609	5078987	48	128733
2021-12-07	Colombia	2077	5081064	47	128780
2021-12-08	Colombia	1698	5082762	41	128821
2021-12-09	Colombia	1704	5084466	53	128874
2021-12-10	Colombia	1915	5086381	55	128929
2021-12-11	Colombia	1627	5088008	40	128969
2021-12-12	Colombia	1687	5089695	42	129011
2021-12-13	Colombia	1813	5091508	45	129056
2021-12-14	Colombia	2026	5093534	51	129107
2021-12-15	Colombia	2287	5095821	56	129163
2021-12-16	Colombia	1859	5097680	42	129205
2021-12-17	Colombia	2066	5099746	51	129256
2021-12-18	Colombia	1720	5101466	39	129295
2021-12-19	Colombia	1803	5103269	50	129345
2021-12-20	Colombia	2016	5105285	54	129399
2021-12-21	Colombia	2038	5107323	59	129458
2021-12-22	Colombia	1699	5109022	29	129487
2021-12-23	Colombia	1766	5110788	47	129534
2021-12-24	Colombia	1931	5112719	52	129586
2021-12-25	Colombia	2475	5115194	54	129640
2021-12-26	Colombia	3060	5118254	46	129686
2021-12-27	Colombia	3414	5121668	43	129729
2021-12-28	Colombia	3022	5124690	32	129761
2021-12-29	Colombia	3281	5127971	37	129798
2021-12-30	Colombia	4306	5132277	35	129833
2021-12-31	Colombia	6326	5138603	33	129866
2022-01-01	Colombia	8436	5147039	35	129901
2022-01-02	Colombia	10401	5157440	41	129942
2022-01-03	Colombia	12415	5169855	44	129986
2022-01-04	Colombia	11318	5181173	40	130026
2022-01-05	Colombia	9848	5191021	35	130061
2022-01-06	Colombia	12353	5203374	39	130100
2022-01-07	Colombia	16259	5219633	40	130140
2022-01-08	Colombia	23039	5242672	51	130191
2022-01-09	Colombia	26190	5268862	59	130250
2022-01-10	Colombia	31170	5300032	38	130288
2022-01-11	Colombia	30630	5330662	50	130338
2022-01-12	Colombia	27105	5357767	57	130395
2022-01-13	Colombia	23074	5380841	65	130460
2022-01-14	Colombia	29857	5410698	69	130529
2022-01-15	Colombia	30283	5440981	96	130625
2022-01-16	Colombia	34923	5475904	106	130731
2022-01-17	Colombia	35575	5511479	129	130860
2022-01-18	Colombia	32317	5543796	136	130996
2022-01-19	Colombia	24272	5568068	134	131130
2022-01-20	Colombia	28849	5596917	138	131268
2022-01-21	Colombia	27603	5624520	169	131437
2022-01-22	Colombia	30506	5655026	190	131627
2022-01-23	Colombia	31039	5686065	197	131824
2022-01-24	Colombia	28027	5714092	199	132023
2022-01-25	Colombia	26087	5740179	217	132240
2022-01-26	Colombia	21219	5761398	237	132477
2022-01-27	Colombia	19512	5780910	260	132737
2022-01-28	Colombia	17889	5798799	282	133019
2022-01-29	Colombia	17663	5816462	273	133292
2022-01-30	Colombia	20946	5837408	268	133560
2022-01-31	Colombia	18450	5855858	272	133832
2022-02-01	Colombia	16119	5871977	247	134079
2022-02-02	Colombia	15284	5887261	221	134300
2022-02-03	Colombia	14454	5901715	251	134551
2022-02-04	Colombia	15110	5916825	230	134781
2022-02-05	Colombia	13568	5930393	262	135043
2022-02-06	Colombia	13390	5943783	239	135282
2022-02-07	Colombia	12567	5956350	236	135518
2022-02-08	Colombia	10356	5966706	239	135757
2022-02-09	Colombia	9080	5975786	235	135992
2022-02-10	Colombia	9730	5985516	205	136197
2022-02-11	Colombia	8785	5994301	207	136404
2022-02-12	Colombia	8269	6002570	179	136583
2022-02-13	Colombia	5421	6007991	181	136764
2022-02-14	Colombia	6572	6014563	189	136953
2022-02-15	Colombia	5532	6020095	162	137115
2022-02-16	Colombia	3162	6023257	186	137301
2022-02-17	Colombia	3731	6026988	138	137439
2022-02-18	Colombia	4142	6031130	147	137586
2022-02-19	Colombia	4013	6035143	147	137733
2022-02-20	Colombia	4020	6039163	136	137869
2022-02-21	Colombia	4498	6043661	127	137996
2022-02-22	Colombia	3381	6047042	110	138106
2022-02-23	Colombia	2910	6049952	99	138205
2022-02-24	Colombia	2174	6052126	80	138285
2022-02-25	Colombia	2181	6054307	79	138364
2022-02-26	Colombia	2249	6056556	57	138421
2022-02-27	Colombia	2159	6058715	80	138501
2022-02-28	Colombia	2078	6060793	97	138598
2022-03-01	Colombia	1908	6062701	95	138693
2022-03-02	Colombia	1882	6064583	74	138767
2022-03-03	Colombia	1218	6065801	87	138854
2022-03-04	Colombia	1222	6067023	45	138899
2022-03-05	Colombia	1051	6068074	40	138939
2022-03-06	Colombia	1351	6069425	45	138984
2022-03-07	Colombia	1191	6070616	53	139037
2022-03-08	Colombia	1088	6071704	54	139091
2022-03-09	Colombia	952	6072656	29	139120
2022-03-10	Colombia	760	6073416	34	139154
2022-03-11	Colombia	739	6074155	35	139189
2022-03-12	Colombia	719	6074874	31	139220
2022-03-13	Colombia	782	6075656	35	139255
2022-03-14	Colombia	677	6076333	28	139283
2022-03-15	Colombia	486	6076819	14	139297
2022-03-16	Colombia	469	6077288	18	139315
2022-03-17	Colombia	573	6077861	20	139335
2022-03-18	Colombia	626	6078487	26	139361
2022-03-19	Colombia	744	6079231	25	139386
2022-03-20	Colombia	665	6079896	29	139415
2022-03-21	Colombia	693	6080589	19	139434
2022-03-22	Colombia	542	6081131	18	139452
2022-03-23	Colombia	508	6081639	19	139471
2022-03-24	Colombia	294	6081933	14	139485
2022-03-25	Colombia	293	6082226	23	139508
2022-03-26	Colombia	351	6082577	23	139531
2022-03-27	Colombia	366	6082943	13	139544
2022-03-28	Colombia	348	6083291	14	139558
2022-03-29	Colombia	352	6083643	15	139573
2022-03-30	Colombia	296	6083939	12	139585
2022-03-31	Colombia	301	6084240	10	139595
2022-04-01	Colombia	311	6084551	12	139607
2022-04-02	Colombia	365	6084916	14	139621
2022-04-03	Colombia	354	6085270	15	139636
2022-04-04	Colombia	348	6085618	14	139650
2022-04-05	Colombia	308	6085926	10	139660
2022-04-06	Colombia	307	6086233	10	139670
2022-04-07	Colombia	251	6086484	8	139678
2022-04-08	Colombia	327	6086811	9	139687
2022-04-09	Colombia	312	6087123	6	139693
2022-04-10	Colombia	320	6087443	10	139703
2022-04-11	Colombia	294	6087737	10	139713
2022-04-12	Colombia	297	6088034	6	139719
2022-04-13	Colombia	301	6088335	6	139725
2022-04-14	Colombia	284	6088619	4	139729
2022-04-15	Colombia	293	6088912	5	139734
2022-04-16	Colombia	264	6089176	4	139738
2022-04-17	Colombia	205	6089381	3	139741
2022-04-18	Colombia	159	6089540	4	139745
2022-04-19	Colombia	122	6089662	4	139749
2022-04-20	Colombia	129	6089791	2	139751
2022-04-21	Colombia	207	6089998	3	139754
2022-04-22	Colombia	248	6090246	1	139755
2022-04-23	Colombia	274	6090520	4	139759
2022-04-24	Colombia	283	6090803	6	139765
2022-04-25	Colombia	291	6091094	6	139771
2022-04-26	Colombia	249	6091343	7	139778
2022-04-27	Colombia	208	6091551	2	139780
2022-04-28	Colombia	202	6091753	3	139783
2022-04-29	Colombia	206	6091959	2	139785
2022-04-30	Colombia	208	6092167	4	139789
2022-05-01	Colombia	236	6092403	4	139793
2022-05-02	Colombia	264	6092667	4	139797
2022-05-03	Colombia	0	6092667	0	139797
2022-05-04	Colombia	0	6092667	0	139797
2022-05-05	Colombia	0	6092667	0	139797
2022-05-06	Colombia	0	6092667	0	139797
2022-05-07	Colombia	978	6093645	12	139809
2022-05-08	Colombia	0	6093645	0	139809
2022-05-09	Colombia	0	6093645	0	139809
2022-05-10	Colombia	0	6093645	0	139809
2022-05-11	Colombia	0	6093645	0	139809
2022-05-12	Colombia	0	6093645	0	139809
2022-05-13	Colombia	0	6093645	0	139809
2022-05-14	Colombia	1671	6095316	12	139821
2022-05-15	Colombia	0	6095316	0	139821
2022-05-16	Colombia	0	6095316	0	139821
2022-05-17	Colombia	0	6095316	0	139821
2022-05-18	Colombia	0	6095316	0	139821
2022-05-19	Colombia	0	6095316	0	139821
2022-05-20	Colombia	0	6095316	0	139821
2022-05-21	Colombia	3795	6099111	12	139833
2022-05-22	Colombia	0	6099111	0	139833
2022-05-23	Colombia	0	6099111	0	139833
2022-05-24	Colombia	0	6099111	0	139833
2022-05-25	Colombia	0	6099111	0	139833
2022-05-26	Colombia	0	6099111	0	139833
2022-05-27	Colombia	0	6099111	0	139833
2022-05-28	Colombia	4344	6103455	21	139854
2022-05-29	Colombia	0	6103455	0	139854
2022-05-30	Colombia	0	6103455	0	139854
2022-05-31	Colombia	0	6103455	0	139854
2022-06-01	Colombia	0	6103455	0	139854
2022-06-02	Colombia	0	6103455	0	139854
2022-06-03	Colombia	0	6103455	0	139854
2022-06-04	Colombia	5650	6109105	13	139867
2022-06-05	Colombia	0	6109105	0	139867
2022-06-06	Colombia	0	6109105	0	139867
2022-06-07	Colombia	0	6109105	0	139867
2022-06-08	Colombia	0	6109105	0	139867
2022-06-09	Colombia	0	6109105	0	139867
2022-06-10	Colombia	0	6109105	0	139867
2022-06-11	Colombia	8742	6117847	27	139894
2022-06-12	Colombia	0	6117847	0	139894
2022-06-13	Colombia	0	6117847	0	139894
2022-06-14	Colombia	0	6117847	0	139894
2022-06-15	Colombia	0	6117847	0	139894
2022-06-16	Colombia	0	6117847	0	139894
2022-06-17	Colombia	0	6117847	0	139894
2022-06-18	Colombia	13810	6131657	24	139918
2022-06-19	Colombia	0	6131657	0	139918
2022-06-20	Colombia	0	6131657	0	139918
2022-06-21	Colombia	0	6131657	0	139918
2022-06-22	Colombia	0	6131657	0	139918
2022-06-23	Colombia	0	6131657	0	139918
2022-06-24	Colombia	0	6131657	0	139918
2022-06-25	Colombia	19697	6151354	52	139970
2022-06-26	Colombia	0	6151354	0	139970
2022-06-27	Colombia	0	6151354	0	139970
2022-06-28	Colombia	0	6151354	0	139970
2022-06-29	Colombia	0	6151354	0	139970
2022-06-30	Colombia	0	6151354	0	139970
2022-07-01	Colombia	0	6151354	0	139970
2022-07-02	Colombia	23827	6175181	100	140070
2022-07-03	Colombia	0	6175181	0	140070
2022-07-04	Colombia	0	6175181	0	140070
2022-07-05	Colombia	0	6175181	0	140070
2022-07-06	Colombia	0	6175181	0	140070
2022-07-07	Colombia	0	6175181	0	140070
2022-07-08	Colombia	0	6175181	0	140070
2022-07-09	Colombia	23667	6198848	132	140202
2022-07-10	Colombia	0	6198848	0	140202
2022-07-11	Colombia	0	6198848	0	140202
2022-07-12	Colombia	0	6198848	0	140202
2022-07-13	Colombia	0	6198848	0	140202
2022-07-14	Colombia	0	6198848	0	140202
2022-07-15	Colombia	0	6198848	0	140202
2022-07-16	Colombia	24649	6223497	163	140365
2022-07-17	Colombia	0	6223497	0	140365
2022-07-18	Colombia	0	6223497	0	140365
2022-07-19	Colombia	0	6223497	0	140365
2022-07-20	Colombia	0	6223497	0	140365
2022-07-21	Colombia	0	6223497	0	140365
2022-07-22	Colombia	0	6223497	0	140365
2022-07-23	Colombia	24137	6247634	238	140603
2022-07-24	Colombia	0	6247634	0	140603
2022-07-25	Colombia	0	6247634	0	140603
2022-07-26	Colombia	0	6247634	0	140603
2022-07-27	Colombia	0	6247634	0	140603
2022-07-28	Colombia	0	6247634	0	140603
2022-07-29	Colombia	0	6247634	0	140603
2022-07-30	Colombia	18164	6265798	242	140845
2022-07-31	Colombia	0	6265798	0	140845
2022-08-01	Colombia	0	6265798	0	140845
2022-08-02	Colombia	0	6265798	0	140845
2022-08-03	Colombia	0	6265798	0	140845
2022-08-04	Colombia	0	6265798	0	140845
2022-08-05	Colombia	0	6265798	0	140845
2022-08-06	Colombia	13200	6278998	230	141075
2022-08-07	Colombia	0	6278998	0	141075
2022-08-08	Colombia	0	6278998	0	141075
2022-08-09	Colombia	0	6278998	0	141075
2022-08-10	Colombia	0	6278998	0	141075
2022-08-11	Colombia	0	6278998	0	141075
2022-08-12	Colombia	0	6278998	0	141075
2022-08-13	Colombia	7394	6286392	212	141287
2022-08-14	Colombia	0	6286392	0	141287
2022-08-15	Colombia	0	6286392	0	141287
2022-08-16	Colombia	0	6286392	0	141287
2022-08-17	Colombia	0	6286392	0	141287
2022-08-18	Colombia	0	6286392	0	141287
2022-08-19	Colombia	0	6286392	0	141287
2022-08-20	Colombia	6738	6293130	119	141406
2022-08-21	Colombia	0	6293130	0	141406
2022-08-22	Colombia	0	6293130	0	141406
2022-08-23	Colombia	0	6293130	0	141406
2022-08-24	Colombia	0	6293130	0	141406
2022-08-25	Colombia	0	6293130	0	141406
2022-08-26	Colombia	0	6293130	0	141406
2022-08-27	Colombia	6465	6299595	113	141519
2022-08-28	Colombia	0	6299595	0	141519
2022-08-29	Colombia	0	6299595	0	141519
2022-08-30	Colombia	0	6299595	0	141519
2022-08-31	Colombia	0	6299595	0	141519
2022-09-01	Colombia	0	6299595	0	141519
2022-09-02	Colombia	0	6299595	0	141519
2022-09-03	Colombia	3214	6302809	127	141646
2022-09-04	Colombia	0	6302809	0	141646
2022-09-05	Colombia	0	6302809	0	141646
2022-09-06	Colombia	0	6302809	0	141646
2022-09-07	Colombia	0	6302809	0	141646
2022-09-08	Colombia	0	6302809	0	141646
2022-09-09	Colombia	0	6302809	0	141646
2022-09-10	Colombia	1508	6304317	62	141708
2022-09-11	Colombia	0	6304317	0	141708
2022-09-12	Colombia	0	6304317	0	141708
2022-09-13	Colombia	0	6304317	0	141708
2022-09-14	Colombia	0	6304317	0	141708
2022-09-15	Colombia	0	6304317	0	141708
2022-09-16	Colombia	0	6304317	0	141708
2022-09-17	Colombia	1245	6305562	38	141746
2022-09-18	Colombia	0	6305562	0	141746
2022-09-19	Colombia	0	6305562	0	141746
2022-09-20	Colombia	0	6305562	0	141746
2022-09-21	Colombia	0	6305562	0	141746
2022-09-22	Colombia	0	6305562	0	141746
2022-09-23	Colombia	0	6305562	0	141746
2022-09-24	Colombia	990	6306552	23	141769
2022-09-25	Colombia	0	6306552	0	141769
2022-09-26	Colombia	0	6306552	0	141769
2022-09-27	Colombia	0	6306552	0	141769
2022-09-28	Colombia	0	6306552	0	141769
2022-09-29	Colombia	0	6306552	0	141769
2022-09-30	Colombia	0	6306552	0	141769
2022-10-01	Colombia	820	6307372	25	141794
2022-10-02	Colombia	0	6307372	0	141794
2022-10-03	Colombia	0	6307372	0	141794
2022-10-04	Colombia	0	6307372	0	141794
2022-10-05	Colombia	0	6307372	0	141794
2022-10-06	Colombia	0	6307372	0	141794
2022-10-07	Colombia	0	6307372	0	141794
2022-10-08	Colombia	715	6308087	13	141807
2022-10-09	Colombia	0	6308087	0	141807
2022-10-10	Colombia	0	6308087	0	141807
2022-10-11	Colombia	0	6308087	0	141807
2022-10-12	Colombia	0	6308087	0	141807
2022-10-13	Colombia	0	6308087	0	141807
2022-10-14	Colombia	0	6308087	0	141807
2022-10-15	Colombia	471	6308558	13	141820
2022-10-16	Colombia	0	6308558	0	141820
2022-10-17	Colombia	0	6308558	0	141820
2022-10-18	Colombia	0	6308558	0	141820
2022-10-19	Colombia	0	6308558	0	141820
2022-10-20	Colombia	0	6308558	0	141820
2022-10-21	Colombia	0	6308558	0	141820
2022-10-22	Colombia	610	6309168	7	141827
2022-10-23	Colombia	0	6309168	0	141827
2022-10-24	Colombia	0	6309168	0	141827
2022-10-25	Colombia	0	6309168	0	141827
2022-10-26	Colombia	0	6309168	0	141827
2022-10-27	Colombia	0	6309168	0	141827
2022-10-28	Colombia	0	6309168	0	141827
2022-10-29	Colombia	548	6309716	10	141837
2022-10-30	Colombia	0	6309716	0	141837
2022-10-31	Colombia	0	6309716	0	141837
2022-11-01	Colombia	0	6309716	0	141837
2022-11-02	Colombia	0	6309716	0	141837
2022-11-03	Colombia	0	6309716	0	141837
2022-11-04	Colombia	0	6309716	0	141837
2022-11-05	Colombia	616	6310332	13	141850
2022-11-06	Colombia	0	6310332	0	141850
2022-11-07	Colombia	0	6310332	0	141850
2022-11-08	Colombia	0	6310332	0	141850
2022-11-09	Colombia	0	6310332	0	141850
2022-11-10	Colombia	0	6310332	0	141850
2022-11-11	Colombia	0	6310332	0	141850
2022-11-12	Colombia	1027	6311359	12	141862
2022-11-13	Colombia	0	6311359	0	141862
2022-11-14	Colombia	0	6311359	0	141862
2022-11-15	Colombia	0	6311359	0	141862
2022-11-16	Colombia	0	6311359	0	141862
2022-11-17	Colombia	0	6311359	0	141862
2022-11-18	Colombia	1298	6312657	19	141881
2022-11-19	Colombia	0	6312657	0	141881
2022-11-20	Colombia	0	6312657	0	141881
2022-11-21	Colombia	0	6312657	0	141881
2022-11-22	Colombia	0	6312657	0	141881
2022-11-23	Colombia	0	6312657	0	141881
2022-11-24	Colombia	0	6312657	0	141881
2022-11-25	Colombia	0	6312657	0	141881
2022-11-26	Colombia	2112	6314769	14	141895
2022-11-27	Colombia	0	6314769	0	141895
2022-11-28	Colombia	0	6314769	0	141895
2022-11-29	Colombia	0	6314769	0	141895
2022-11-30	Colombia	0	6314769	0	141895
2022-12-01	Colombia	0	6314769	0	141895
2022-12-02	Colombia	3252	6318021	16	141911
2022-12-03	Colombia	0	6318021	0	141911
2022-12-04	Colombia	0	6318021	0	141911
2022-12-05	Colombia	0	6318021	0	141911
2022-12-06	Colombia	0	6318021	0	141911
2022-12-07	Colombia	0	6318021	0	141911
2022-12-08	Colombia	0	6318021	0	141911
2022-12-09	Colombia	5336	6323357	32	141943
2022-12-10	Colombia	0	6323357	0	141943
2022-12-11	Colombia	0	6323357	0	141943
2022-12-12	Colombia	0	6323357	0	141943
2022-12-13	Colombia	0	6323357	0	141943
2022-12-14	Colombia	0	6323357	0	141943
2022-12-15	Colombia	0	6323357	0	141943
2022-12-16	Colombia	0	6323357	0	141943
2022-12-17	Colombia	0	6323357	0	141943
2022-12-18	Colombia	7052	6330409	53	141996
2022-12-19	Colombia	0	6330409	0	141996
2022-12-20	Colombia	0	6330409	0	141996
2022-12-21	Colombia	0	6330409	0	141996
2022-12-22	Colombia	0	6330409	0	141996
2022-12-23	Colombia	0	6330409	0	141996
2022-12-24	Colombia	7930	6338339	80	142076
2022-12-25	Colombia	0	6338339	0	142076
2022-12-26	Colombia	0	6338339	0	142076
2022-12-27	Colombia	0	6338339	0	142076
2022-12-28	Colombia	0	6338339	0	142076
2022-12-29	Colombia	0	6338339	0	142076
2022-12-30	Colombia	0	6338339	0	142076
2022-12-31	Colombia	6776	6345115	103	142179
2023-01-01	Colombia	0	6345115	0	142179
2023-01-02	Colombia	0	6345115	0	142179
2023-01-03	Colombia	0	6345115	0	142179
2023-01-04	Colombia	0	6345115	0	142179
2023-01-05	Colombia	0	6345115	0	142179
2023-01-06	Colombia	0	6345115	0	142179
2023-01-07	Colombia	4856	6349971	80	142259
2023-01-08	Colombia	0	6349971	0	142259
2023-01-09	Colombia	0	6349971	0	142259
2023-01-10	Colombia	0	6349971	0	142259
2023-01-11	Colombia	0	6349971	0	142259
2023-01-12	Colombia	0	6349971	0	142259
2023-01-13	Colombia	0	6349971	0	142259
2023-01-14	Colombia	0	6349971	0	142259
2023-01-15	Colombia	0	6349971	0	142259
2023-01-16	Colombia	0	6349971	0	142259
2023-01-17	Colombia	0	6349971	0	142259
2023-01-18	Colombia	0	6349971	0	142259
2023-01-19	Colombia	0	6349971	0	142259
2023-01-20	Colombia	4820	6354791	126	142385
2023-01-21	Colombia	0	6354791	0	142385
2023-01-22	Colombia	0	6354791	0	142385
2023-01-23	Colombia	0	6354791	0	142385
2023-01-24	Colombia	0	6354791	0	142385
2023-01-25	Colombia	0	6354791	0	142385
2023-01-26	Colombia	0	6354791	0	142385
2023-01-27	Colombia	1518	6356309	101	142486
2023-01-28	Colombia	0	6356309	0	142486
2023-01-29	Colombia	0	6356309	0	142486
2023-01-30	Colombia	0	6356309	0	142486
2023-01-31	Colombia	0	6356309	0	142486
2023-02-01	Colombia	0	6356309	0	142486
2023-02-02	Colombia	891	6357200	58	142544
2023-02-03	Colombia	0	6357200	0	142544
2023-02-04	Colombia	0	6357200	0	142544
2023-02-05	Colombia	0	6357200	0	142544
2023-02-06	Colombia	0	6357200	0	142544
2023-02-07	Colombia	0	6357200	0	142544
2023-02-08	Colombia	0	6357200	0	142544
2023-02-09	Colombia	868	6358068	0	142544
2023-02-10	Colombia	0	6358068	0	142544
2023-02-11	Colombia	0	6358068	0	142544
2023-02-12	Colombia	0	6358068	32	142576
2023-02-13	Colombia	0	6358068	0	142576
2023-02-14	Colombia	0	6358068	0	142576
2023-02-15	Colombia	0	6358068	0	142576
2023-02-16	Colombia	707	6358775	20	142596
2023-02-17	Colombia	0	6358775	0	142596
2023-02-18	Colombia	0	6358775	0	142596
2023-02-19	Colombia	0	6358775	0	142596
2023-02-20	Colombia	0	6358775	0	142596
2023-02-21	Colombia	0	6358775	0	142596
2020-01-03	Comoros	0	0	0	0
2020-01-04	Comoros	0	0	0	0
2020-01-05	Comoros	0	0	0	0
2020-01-06	Comoros	0	0	0	0
2020-01-07	Comoros	0	0	0	0
2020-01-08	Comoros	0	0	0	0
2020-01-09	Comoros	0	0	0	0
2020-01-10	Comoros	0	0	0	0
2020-01-11	Comoros	0	0	0	0
2020-01-12	Comoros	0	0	0	0
2020-01-13	Comoros	0	0	0	0
2020-01-14	Comoros	0	0	0	0
2020-01-15	Comoros	0	0	0	0
2020-01-16	Comoros	0	0	0	0
2020-01-17	Comoros	0	0	0	0
2020-01-18	Comoros	0	0	0	0
2020-01-19	Comoros	0	0	0	0
2020-01-20	Comoros	0	0	0	0
2020-01-21	Comoros	0	0	0	0
2020-01-22	Comoros	0	0	0	0
2020-01-23	Comoros	0	0	0	0
2020-01-24	Comoros	0	0	0	0
2020-01-25	Comoros	0	0	0	0
2020-01-26	Comoros	0	0	0	0
2020-01-27	Comoros	0	0	0	0
2020-01-28	Comoros	0	0	0	0
2020-01-29	Comoros	0	0	0	0
2020-01-30	Comoros	0	0	0	0
2020-01-31	Comoros	0	0	0	0
2020-02-01	Comoros	0	0	0	0
2020-02-02	Comoros	0	0	0	0
2020-02-03	Comoros	0	0	0	0
2020-02-04	Comoros	0	0	0	0
2020-02-05	Comoros	0	0	0	0
2020-02-06	Comoros	0	0	0	0
2020-02-07	Comoros	0	0	0	0
2020-02-08	Comoros	0	0	0	0
2020-02-09	Comoros	0	0	0	0
2020-02-10	Comoros	0	0	0	0
2020-02-11	Comoros	0	0	0	0
2020-02-12	Comoros	0	0	0	0
2020-02-13	Comoros	0	0	0	0
2020-02-14	Comoros	0	0	0	0
2020-02-15	Comoros	0	0	0	0
2020-02-16	Comoros	0	0	0	0
2020-02-17	Comoros	0	0	0	0
2020-02-18	Comoros	0	0	0	0
2020-02-19	Comoros	0	0	0	0
2020-02-20	Comoros	0	0	0	0
2020-02-21	Comoros	0	0	0	0
2020-02-22	Comoros	0	0	0	0
2020-02-23	Comoros	0	0	0	0
2020-02-24	Comoros	0	0	0	0
2020-02-25	Comoros	0	0	0	0
2020-02-26	Comoros	0	0	0	0
2020-02-27	Comoros	0	0	0	0
2020-02-28	Comoros	0	0	0	0
2020-02-29	Comoros	0	0	0	0
2020-03-01	Comoros	0	0	0	0
2020-03-02	Comoros	0	0	0	0
2020-03-03	Comoros	0	0	0	0
2020-03-04	Comoros	0	0	0	0
2020-03-05	Comoros	0	0	0	0
2020-03-06	Comoros	0	0	0	0
2020-03-07	Comoros	0	0	0	0
2020-03-08	Comoros	0	0	0	0
2020-03-09	Comoros	0	0	0	0
2020-03-10	Comoros	0	0	0	0
2020-03-11	Comoros	0	0	0	0
2020-03-12	Comoros	0	0	0	0
2020-03-13	Comoros	0	0	0	0
2020-03-14	Comoros	0	0	0	0
2020-03-15	Comoros	0	0	0	0
2020-03-16	Comoros	0	0	0	0
2020-03-17	Comoros	0	0	0	0
2020-03-18	Comoros	0	0	0	0
2020-03-19	Comoros	0	0	0	0
2020-03-20	Comoros	0	0	0	0
2020-03-21	Comoros	0	0	0	0
2020-03-22	Comoros	0	0	0	0
2020-03-23	Comoros	0	0	0	0
2020-03-24	Comoros	0	0	0	0
2020-03-25	Comoros	0	0	0	0
2020-03-26	Comoros	0	0	0	0
2020-03-27	Comoros	0	0	0	0
2020-03-28	Comoros	0	0	0	0
2020-03-29	Comoros	0	0	0	0
2020-03-30	Comoros	0	0	0	0
2020-03-31	Comoros	0	0	0	0
2020-04-01	Comoros	0	0	0	0
2020-04-02	Comoros	0	0	0	0
2020-04-03	Comoros	0	0	0	0
2020-04-04	Comoros	0	0	0	0
2020-04-05	Comoros	0	0	0	0
2020-04-06	Comoros	0	0	0	0
2020-04-07	Comoros	0	0	0	0
2020-04-08	Comoros	0	0	0	0
2020-04-09	Comoros	0	0	0	0
2020-04-10	Comoros	0	0	0	0
2020-04-11	Comoros	0	0	0	0
2020-04-12	Comoros	0	0	0	0
2020-04-13	Comoros	0	0	0	0
2020-04-14	Comoros	0	0	0	0
2020-04-15	Comoros	0	0	0	0
2020-04-16	Comoros	0	0	0	0
2020-04-17	Comoros	0	0	0	0
2020-04-18	Comoros	0	0	0	0
2020-04-19	Comoros	0	0	0	0
2020-04-20	Comoros	0	0	0	0
2020-04-21	Comoros	0	0	0	0
2020-04-22	Comoros	0	0	0	0
2020-04-23	Comoros	0	0	0	0
2020-04-24	Comoros	0	0	0	0
2020-04-25	Comoros	0	0	0	0
2020-04-26	Comoros	0	0	0	0
2020-04-27	Comoros	0	0	0	0
2020-04-28	Comoros	0	0	0	0
2020-04-29	Comoros	0	0	0	0
2020-04-30	Comoros	0	0	0	0
2020-05-01	Comoros	1	1	0	0
2020-05-02	Comoros	0	1	0	0
2020-05-03	Comoros	2	3	0	0
2020-05-04	Comoros	1	4	1	1
2020-05-05	Comoros	0	4	0	1
2020-05-06	Comoros	0	4	0	1
2020-05-07	Comoros	4	8	0	1
2020-05-08	Comoros	0	8	0	1
2020-05-09	Comoros	0	8	0	1
2020-05-10	Comoros	3	11	0	1
2020-05-11	Comoros	0	11	0	1
2020-05-12	Comoros	0	11	0	1
2020-05-13	Comoros	0	11	0	1
2020-05-14	Comoros	0	11	0	1
2020-05-15	Comoros	0	11	0	1
2020-05-16	Comoros	0	11	0	1
2020-05-17	Comoros	0	11	0	1
2020-05-18	Comoros	0	11	0	1
2020-05-19	Comoros	0	11	0	1
2020-05-20	Comoros	23	34	0	1
2020-05-21	Comoros	0	34	0	1
2020-05-22	Comoros	0	34	0	1
2020-05-23	Comoros	0	34	0	1
2020-05-24	Comoros	0	34	0	1
2020-05-25	Comoros	9	43	0	1
2020-05-26	Comoros	0	43	0	1
2020-05-27	Comoros	0	43	0	1
2020-05-28	Comoros	0	43	1	2
2020-05-29	Comoros	0	43	0	2
2020-05-30	Comoros	19	62	0	2
2020-05-31	Comoros	0	62	0	2
2020-06-01	Comoros	0	62	0	2
2020-06-02	Comoros	0	62	0	2
2020-06-03	Comoros	0	62	0	2
2020-06-04	Comoros	0	62	0	2
2020-06-05	Comoros	0	62	0	2
2020-06-06	Comoros	0	62	0	2
2020-06-07	Comoros	9	71	0	2
2020-06-08	Comoros	0	71	0	2
2020-06-09	Comoros	21	92	0	2
2020-06-10	Comoros	0	92	0	2
2020-06-11	Comoros	0	92	0	2
2020-06-12	Comoros	1	93	0	2
2020-06-13	Comoros	13	106	0	2
2020-06-14	Comoros	0	106	0	2
2020-06-15	Comoros	0	106	0	2
2020-06-16	Comoros	0	106	0	2
2020-06-17	Comoros	21	127	1	3
2020-06-18	Comoros	0	127	0	3
2020-06-19	Comoros	13	140	2	5
2020-06-20	Comoros	0	140	0	5
2020-06-21	Comoros	37	177	0	5
2020-06-22	Comoros	0	177	0	5
2020-06-23	Comoros	0	177	0	5
2020-06-24	Comoros	18	195	2	7
2020-06-25	Comoros	0	195	0	7
2020-06-26	Comoros	7	202	0	7
2020-06-27	Comoros	0	202	0	7
2020-06-28	Comoros	21	223	0	7
2020-06-29	Comoros	0	223	0	7
2020-06-30	Comoros	0	223	0	7
2020-07-01	Comoros	10	233	0	7
2020-07-02	Comoros	0	233	0	7
2020-07-03	Comoros	6	239	0	7
2020-07-04	Comoros	0	239	0	7
2020-07-05	Comoros	2	241	0	7
2020-07-06	Comoros	0	241	0	7
2020-07-07	Comoros	0	241	0	7
2020-07-08	Comoros	2	243	0	7
2020-07-09	Comoros	0	243	0	7
2020-07-10	Comoros	1	244	0	7
2020-07-11	Comoros	0	244	0	7
2020-07-12	Comoros	3	247	0	7
2020-07-13	Comoros	0	247	0	7
2020-07-14	Comoros	0	247	0	7
2020-07-15	Comoros	4	251	0	7
2020-07-16	Comoros	0	251	0	7
2020-07-17	Comoros	7	258	0	7
2020-07-18	Comoros	0	258	0	7
2020-07-19	Comoros	6	264	0	7
2020-07-20	Comoros	0	264	0	7
2020-07-21	Comoros	0	264	0	7
2020-07-22	Comoros	3	267	0	7
2020-07-23	Comoros	0	267	0	7
2020-07-24	Comoros	3	270	0	7
2020-07-25	Comoros	0	270	0	7
2020-07-26	Comoros	14	284	0	7
2020-07-27	Comoros	0	284	0	7
2020-07-28	Comoros	0	284	0	7
2020-07-29	Comoros	24	308	0	7
2020-07-30	Comoros	0	308	0	7
2020-07-31	Comoros	4	312	0	7
2020-08-01	Comoros	0	312	0	7
2020-08-02	Comoros	4	316	0	7
2020-08-03	Comoros	0	316	0	7
2020-08-04	Comoros	0	316	0	7
2020-08-05	Comoros	2	318	0	7
2020-08-06	Comoros	0	318	0	7
2020-08-07	Comoros	8	326	0	7
2020-08-08	Comoros	0	326	0	7
2020-08-09	Comoros	3	329	0	7
2020-08-10	Comoros	0	329	0	7
2020-08-11	Comoros	0	329	0	7
2020-08-12	Comoros	0	329	0	7
2020-08-13	Comoros	0	329	0	7
2020-08-14	Comoros	4	333	0	7
2020-08-15	Comoros	0	333	0	7
2020-08-16	Comoros	2	335	0	7
2020-08-17	Comoros	0	335	0	7
2020-08-18	Comoros	0	335	0	7
2020-08-19	Comoros	1	336	0	7
2020-08-20	Comoros	0	336	0	7
2020-08-21	Comoros	11	347	0	7
2020-08-22	Comoros	0	347	0	7
2020-08-23	Comoros	0	347	0	7
2020-08-24	Comoros	0	347	0	7
2020-08-25	Comoros	0	347	0	7
2020-08-26	Comoros	0	347	0	7
2020-08-27	Comoros	0	347	0	7
2020-08-28	Comoros	5	352	0	7
2020-08-29	Comoros	0	352	0	7
2020-08-30	Comoros	1	353	0	7
2020-08-31	Comoros	0	353	0	7
2020-09-01	Comoros	1	354	0	7
2020-09-02	Comoros	3	357	0	7
2020-09-03	Comoros	0	357	0	7
2020-09-04	Comoros	21	378	0	7
2020-09-05	Comoros	0	378	0	7
2020-09-06	Comoros	0	378	0	7
2020-09-07	Comoros	0	378	0	7
2020-09-08	Comoros	0	378	0	7
2020-09-09	Comoros	8	386	0	7
2020-09-10	Comoros	0	386	0	7
2020-09-11	Comoros	0	386	0	7
2020-09-12	Comoros	0	386	0	7
2020-09-13	Comoros	1	387	0	7
2020-09-14	Comoros	0	387	0	7
2020-09-15	Comoros	0	387	0	7
2020-09-16	Comoros	10	397	0	7
2020-09-17	Comoros	0	397	0	7
2020-09-18	Comoros	3	400	0	7
2020-09-19	Comoros	0	400	0	7
2020-09-20	Comoros	0	400	0	7
2020-09-21	Comoros	0	400	0	7
2020-09-22	Comoros	0	400	0	7
2020-09-23	Comoros	0	400	0	7
2020-09-24	Comoros	0	400	0	7
2020-09-25	Comoros	4	404	0	7
2020-09-26	Comoros	0	404	0	7
2020-09-27	Comoros	0	404	0	7
2020-09-28	Comoros	4	408	0	7
2020-09-29	Comoros	0	408	0	7
2020-09-30	Comoros	1	409	0	7
2020-10-01	Comoros	0	409	0	7
2020-10-02	Comoros	0	409	0	7
2020-10-03	Comoros	0	409	0	7
2020-10-04	Comoros	5	414	0	7
2020-10-05	Comoros	3	417	0	7
2020-10-06	Comoros	0	417	0	7
2020-10-07	Comoros	0	417	0	7
2020-10-08	Comoros	0	417	0	7
2020-10-09	Comoros	0	417	0	7
2020-10-10	Comoros	4	421	0	7
2020-10-11	Comoros	1	422	0	7
2020-10-12	Comoros	4	426	0	7
2020-10-13	Comoros	0	426	0	7
2020-10-14	Comoros	0	426	0	7
2020-10-15	Comoros	0	426	0	7
2020-10-16	Comoros	6	432	0	7
2020-10-17	Comoros	0	432	0	7
2020-10-18	Comoros	2	434	0	7
2020-10-19	Comoros	0	434	0	7
2020-10-20	Comoros	0	434	0	7
2020-10-21	Comoros	0	434	0	7
2020-10-22	Comoros	0	434	0	7
2020-10-23	Comoros	13	447	0	7
2020-10-24	Comoros	0	447	0	7
2020-10-25	Comoros	8	455	0	7
2020-10-26	Comoros	0	455	0	7
2020-10-27	Comoros	0	455	0	7
2020-10-28	Comoros	5	460	0	7
2020-10-29	Comoros	0	460	0	7
2020-10-30	Comoros	7	467	0	7
2020-10-31	Comoros	8	475	0	7
2020-11-01	Comoros	0	475	0	7
2020-11-02	Comoros	0	475	0	7
2020-11-03	Comoros	0	475	0	7
2020-11-04	Comoros	9	484	0	7
2020-11-05	Comoros	0	484	0	7
2020-11-06	Comoros	3	487	0	7
2020-11-07	Comoros	0	487	0	7
2020-11-08	Comoros	6	493	0	7
2020-11-09	Comoros	0	493	0	7
2020-11-10	Comoros	0	493	0	7
2020-11-11	Comoros	6	499	0	7
2020-11-12	Comoros	0	499	0	7
2020-11-13	Comoros	5	504	0	7
2020-11-14	Comoros	0	504	0	7
2020-11-15	Comoros	5	509	0	7
2020-11-16	Comoros	0	509	0	7
2020-11-17	Comoros	0	509	0	7
2020-11-18	Comoros	12	521	0	7
2020-11-19	Comoros	0	521	0	7
2020-11-20	Comoros	1	522	0	7
2020-11-21	Comoros	0	522	0	7
2020-11-22	Comoros	4	526	0	7
2020-11-23	Comoros	0	526	0	7
2020-11-24	Comoros	0	526	0	7
2020-11-25	Comoros	11	537	0	7
2020-11-26	Comoros	0	537	0	7
2020-11-27	Comoros	3	540	0	7
2020-11-28	Comoros	0	540	0	7
2020-11-29	Comoros	1	541	0	7
2020-11-30	Comoros	0	541	0	7
2020-12-01	Comoros	0	541	0	7
2020-12-02	Comoros	2	543	0	7
2020-12-03	Comoros	0	543	0	7
2020-12-04	Comoros	2	545	0	7
2020-12-05	Comoros	0	545	0	7
2020-12-06	Comoros	1	546	0	7
2020-12-07	Comoros	0	546	0	7
2020-12-08	Comoros	0	546	0	7
2020-12-09	Comoros	1	547	0	7
2020-12-10	Comoros	0	547	0	7
2020-12-11	Comoros	7	554	0	7
2020-12-12	Comoros	0	554	0	7
2020-12-13	Comoros	4	558	0	7
2020-12-14	Comoros	0	558	0	7
2020-12-15	Comoros	0	558	0	7
2020-12-16	Comoros	5	563	0	7
2020-12-17	Comoros	0	563	0	7
2020-12-18	Comoros	10	573	0	7
2020-12-19	Comoros	0	573	0	7
2020-12-20	Comoros	23	596	0	7
2020-12-21	Comoros	0	596	0	7
2020-12-22	Comoros	0	596	0	7
2020-12-23	Comoros	17	613	0	7
2020-12-24	Comoros	0	613	0	7
2020-12-25	Comoros	32	645	0	7
2020-12-26	Comoros	0	645	0	7
2020-12-27	Comoros	16	661	0	7
2020-12-28	Comoros	0	661	0	7
2020-12-29	Comoros	0	661	0	7
2020-12-30	Comoros	34	695	2	9
2020-12-31	Comoros	0	695	0	9
2021-01-01	Comoros	59	754	1	10
2021-01-02	Comoros	0	754	0	10
2021-01-03	Comoros	40	794	3	13
2021-01-04	Comoros	0	794	3	16
2021-01-05	Comoros	0	794	0	16
2021-01-06	Comoros	131	925	0	16
2021-01-07	Comoros	0	925	0	16
2021-01-08	Comoros	155	1080	2	18
2021-01-09	Comoros	0	1080	0	18
2021-01-10	Comoros	0	1080	0	18
2021-01-11	Comoros	34	1114	7	25
2021-01-12	Comoros	66	1180	0	25
2021-01-13	Comoros	38	1218	5	30
2021-01-14	Comoros	53	1271	3	33
2021-01-15	Comoros	62	1333	5	38
2021-01-16	Comoros	66	1399	0	38
2021-01-17	Comoros	108	1507	3	41
2021-01-18	Comoros	15	1522	4	45
2021-01-19	Comoros	177	1699	4	49
2021-01-20	Comoros	95	1794	2	51
2021-01-21	Comoros	69	1863	3	54
2021-01-22	Comoros	149	2012	8	62
2021-01-23	Comoros	78	2090	1	63
2021-01-24	Comoros	100	2190	7	70
2021-01-25	Comoros	8	2198	1	71
2021-01-26	Comoros	82	2280	5	76
2021-01-27	Comoros	75	2355	1	77
2021-01-28	Comoros	67	2422	4	81
2021-01-29	Comoros	106	2528	4	85
2021-01-30	Comoros	48	2576	4	89
2021-01-31	Comoros	72	2648	1	90
2021-02-01	Comoros	8	2656	3	93
2021-02-02	Comoros	85	2741	5	98
2021-02-03	Comoros	37	2778	2	100
2021-02-04	Comoros	44	2822	4	104
2021-02-05	Comoros	83	2905	1	105
2021-02-06	Comoros	26	2931	0	105
2021-02-07	Comoros	85	3016	3	108
2021-02-08	Comoros	2	3018	4	112
2021-02-09	Comoros	65	3083	3	115
2021-02-10	Comoros	26	3109	3	118
2021-02-11	Comoros	30	3139	2	120
2021-02-12	Comoros	67	3206	2	122
2021-02-13	Comoros	14	3220	3	125
2021-02-14	Comoros	42	3262	3	128
2021-02-15	Comoros	2	3264	0	128
2021-02-16	Comoros	59	3323	5	133
2021-02-17	Comoros	0	3323	0	133
2021-02-18	Comoros	20	3343	2	135
2021-02-19	Comoros	45	3388	3	138
2021-02-20	Comoros	15	3403	4	142
2021-02-21	Comoros	17	3420	1	143
2021-02-22	Comoros	12	3432	0	143
2021-02-23	Comoros	16	3448	1	144
2021-02-24	Comoros	4	3452	0	144
2021-02-25	Comoros	17	3469	0	144
2021-02-26	Comoros	13	3482	0	144
2021-02-27	Comoros	6	3488	0	144
2021-02-28	Comoros	13	3501	0	144
2021-03-01	Comoros	0	3501	0	144
2021-03-02	Comoros	7	3508	0	144
2021-03-03	Comoros	0	3508	0	144
2021-03-04	Comoros	2	3510	0	144
2021-03-05	Comoros	7	3517	1	145
2021-03-06	Comoros	4	3521	0	145
2021-03-07	Comoros	5	3526	1	146
2021-03-08	Comoros	5	3531	0	146
2021-03-09	Comoros	0	3531	0	146
2021-03-10	Comoros	10	3541	0	146
2021-03-11	Comoros	3	3544	0	146
2021-03-12	Comoros	1	3545	0	146
2021-03-13	Comoros	3	3548	0	146
2021-03-14	Comoros	8	3556	0	146
2021-03-15	Comoros	9	3565	0	146
2021-03-16	Comoros	11	3576	0	146
2021-03-17	Comoros	1	3577	0	146
2021-03-18	Comoros	5	3582	0	146
2021-03-19	Comoros	5	3587	0	146
2021-03-20	Comoros	8	3595	0	146
2021-03-21	Comoros	1	3596	0	146
2021-03-22	Comoros	0	3596	0	146
2021-03-23	Comoros	3	3599	0	146
2021-03-24	Comoros	12	3611	0	146
2021-03-25	Comoros	1	3612	0	146
2021-03-26	Comoros	5	3617	0	146
2021-03-27	Comoros	2	3619	0	146
2021-03-28	Comoros	1	3620	0	146
2021-03-29	Comoros	70	3690	0	146
2021-03-30	Comoros	6	3696	0	146
2021-03-31	Comoros	0	3696	0	146
2021-04-01	Comoros	2	3698	0	146
2021-04-02	Comoros	6	3704	0	146
2021-04-03	Comoros	8	3712	0	146
2021-04-04	Comoros	7	3719	0	146
2021-04-05	Comoros	0	3719	0	146
2021-04-06	Comoros	6	3725	0	146
2021-04-07	Comoros	13	3738	0	146
2021-04-08	Comoros	20	3758	0	146
2021-04-09	Comoros	3	3761	0	146
2021-04-10	Comoros	19	3780	0	146
2021-04-11	Comoros	9	3789	0	146
2021-04-12	Comoros	0	3789	0	146
2021-04-13	Comoros	7	3796	0	146
2021-04-14	Comoros	0	3796	0	146
2021-04-15	Comoros	7	3803	0	146
2021-04-16	Comoros	6	3809	0	146
2021-04-17	Comoros	6	3815	0	146
2021-04-18	Comoros	4	3819	0	146
2021-04-19	Comoros	0	3819	0	146
2021-04-20	Comoros	1	3820	0	146
2021-04-21	Comoros	2	3822	0	146
2021-04-22	Comoros	2	3824	0	146
2021-04-23	Comoros	2	3826	0	146
2021-04-24	Comoros	3	3829	0	146
2021-04-25	Comoros	0	3829	0	146
2021-04-26	Comoros	0	3829	0	146
2021-04-27	Comoros	2	3831	0	146
2021-04-28	Comoros	2	3833	0	146
2021-04-29	Comoros	0	3833	0	146
2021-04-30	Comoros	1	3834	0	146
2021-05-01	Comoros	4	3838	0	146
2021-05-02	Comoros	1	3839	0	146
2021-05-03	Comoros	1	3840	0	146
2021-05-04	Comoros	5	3845	0	146
2021-05-05	Comoros	1	3846	0	146
2021-05-06	Comoros	1	3847	0	146
2021-05-07	Comoros	5	3852	0	146
2021-05-08	Comoros	2	3854	0	146
2021-05-09	Comoros	0	3854	0	146
2021-05-10	Comoros	0	3854	0	146
2021-05-11	Comoros	6	3860	0	146
2021-05-12	Comoros	0	3860	0	146
2021-05-13	Comoros	0	3860	0	146
2021-05-14	Comoros	0	3860	0	146
2021-05-15	Comoros	0	3860	0	146
2021-05-16	Comoros	3	3863	0	146
2021-05-17	Comoros	0	3863	0	146
2021-05-18	Comoros	1	3864	0	146
2021-05-19	Comoros	0	3864	0	146
2021-05-20	Comoros	0	3864	0	146
2021-05-21	Comoros	4	3868	0	146
2021-05-22	Comoros	2	3870	0	146
2021-05-23	Comoros	2	3872	0	146
2021-05-24	Comoros	0	3872	0	146
2021-05-25	Comoros	3	3875	0	146
2021-05-26	Comoros	4	3879	0	146
2021-05-27	Comoros	0	3879	0	146
2021-05-28	Comoros	0	3879	0	146
2021-05-29	Comoros	0	3879	0	146
2021-05-30	Comoros	2	3881	0	146
2021-05-31	Comoros	0	3881	0	146
2021-06-01	Comoros	1	3882	0	146
2021-06-02	Comoros	0	3882	0	146
2021-06-03	Comoros	0	3882	0	146
2021-06-04	Comoros	0	3882	0	146
2021-06-05	Comoros	4	3886	0	146
2021-06-06	Comoros	2	3888	0	146
2021-06-07	Comoros	0	3888	0	146
2021-06-08	Comoros	2	3890	0	146
2021-06-09	Comoros	1	3891	0	146
2021-06-10	Comoros	2	3893	0	146
2021-06-11	Comoros	1	3894	0	146
2021-06-12	Comoros	4	3898	0	146
2021-06-13	Comoros	1	3899	0	146
2021-06-14	Comoros	0	3899	0	146
2021-06-15	Comoros	2	3901	0	146
2021-06-16	Comoros	2	3903	0	146
2021-06-17	Comoros	2	3905	0	146
2021-06-18	Comoros	2	3907	0	146
2021-06-19	Comoros	1	3908	0	146
2021-06-20	Comoros	0	3908	0	146
2021-06-21	Comoros	0	3908	0	146
2021-06-22	Comoros	5	3913	0	146
2021-06-23	Comoros	2	3915	0	146
2021-06-24	Comoros	0	3915	0	146
2021-06-25	Comoros	1	3916	0	146
2021-06-26	Comoros	4	3920	0	146
2021-06-27	Comoros	4	3924	0	146
2021-06-28	Comoros	0	3924	0	146
2021-06-29	Comoros	10	3934	0	146
2021-06-30	Comoros	2	3936	0	146
2021-07-01	Comoros	7	3943	0	146
2021-07-02	Comoros	5	3948	0	146
2021-07-03	Comoros	9	3957	0	146
2021-07-04	Comoros	1	3958	0	146
2021-07-05	Comoros	0	3958	0	146
2021-07-06	Comoros	1	3959	0	146
2021-07-07	Comoros	7	3966	0	146
2021-07-08	Comoros	10	3976	0	146
2021-07-09	Comoros	3	3979	0	146
2021-07-10	Comoros	4	3983	0	146
2021-07-11	Comoros	13	3996	0	146
2021-07-12	Comoros	0	3996	0	146
2021-07-13	Comoros	0	3996	0	146
2021-07-14	Comoros	5	4001	0	146
2021-07-15	Comoros	1	4002	0	146
2021-07-16	Comoros	7	4009	1	147
2021-07-17	Comoros	0	4009	0	147
2021-07-18	Comoros	2	4011	0	147
2021-07-19	Comoros	0	4011	0	147
2021-07-20	Comoros	0	4011	0	147
2021-07-21	Comoros	2	4013	0	147
2021-07-22	Comoros	1	4014	0	147
2021-07-23	Comoros	2	4016	0	147
2021-07-24	Comoros	2	4018	0	147
2021-07-25	Comoros	3	4021	0	147
2021-07-26	Comoros	0	4021	0	147
2021-07-27	Comoros	3	4024	0	147
2021-07-28	Comoros	0	4024	0	147
2021-07-29	Comoros	1	4025	0	147
2021-07-30	Comoros	1	4026	0	147
2021-07-31	Comoros	2	4028	0	147
2021-08-01	Comoros	0	4028	0	147
2021-08-02	Comoros	0	4028	0	147
2021-08-03	Comoros	0	4028	0	147
2021-08-04	Comoros	0	4028	0	147
2021-08-05	Comoros	1	4029	0	147
2021-08-06	Comoros	1	4030	0	147
2021-08-07	Comoros	1	4031	0	147
2021-08-08	Comoros	0	4031	0	147
2021-08-09	Comoros	0	4031	0	147
2021-08-10	Comoros	0	4031	0	147
2021-08-11	Comoros	0	4031	0	147
2021-08-12	Comoros	4	4035	0	147
2021-08-13	Comoros	1	4036	0	147
2021-08-14	Comoros	2	4038	0	147
2021-08-15	Comoros	0	4038	0	147
2021-08-16	Comoros	0	4038	0	147
2021-08-17	Comoros	1	4039	0	147
2021-08-18	Comoros	2	4041	0	147
2021-08-19	Comoros	2	4043	0	147
2021-08-20	Comoros	1	4044	0	147
2021-08-21	Comoros	4	4048	0	147
2021-08-22	Comoros	0	4048	0	147
2021-08-23	Comoros	2	4050	0	147
2021-08-24	Comoros	1	4051	0	147
2021-08-25	Comoros	3	4054	0	147
2021-08-26	Comoros	1	4055	0	147
2021-08-27	Comoros	3	4058	0	147
2021-08-28	Comoros	2	4060	0	147
2021-08-29	Comoros	2	4062	0	147
2021-08-30	Comoros	0	4062	0	147
2021-08-31	Comoros	3	4065	0	147
2021-09-01	Comoros	3	4068	0	147
2021-09-02	Comoros	4	4072	0	147
2021-09-03	Comoros	4	4076	0	147
2021-09-04	Comoros	7	4083	0	147
2021-09-05	Comoros	1	4084	0	147
2021-09-06	Comoros	2	4086	0	147
2021-09-07	Comoros	0	4086	0	147
2021-09-08	Comoros	4	4090	0	147
2021-09-09	Comoros	3	4093	0	147
2021-09-10	Comoros	0	4093	0	147
2021-09-11	Comoros	0	4093	0	147
2021-09-12	Comoros	1	4094	0	147
2021-09-13	Comoros	3	4097	0	147
2021-09-14	Comoros	3	4100	0	147
2021-09-15	Comoros	0	4100	0	147
2021-09-16	Comoros	1	4101	0	147
2021-09-17	Comoros	3	4104	0	147
2021-09-18	Comoros	1	4105	0	147
2021-09-19	Comoros	1	4106	0	147
2021-09-20	Comoros	0	4106	0	147
2021-09-21	Comoros	3	4109	0	147
2021-09-22	Comoros	1	4110	0	147
2021-09-23	Comoros	0	4110	0	147
2021-09-24	Comoros	2	4112	0	147
2021-09-25	Comoros	0	4112	0	147
2021-09-26	Comoros	5	4117	0	147
2021-09-27	Comoros	11	4128	0	147
2021-09-28	Comoros	4	4132	0	147
2021-09-29	Comoros	5	4137	0	147
2021-09-30	Comoros	4	4141	0	147
2021-10-01	Comoros	6	4147	0	147
2021-10-02	Comoros	0	4147	0	147
2021-10-03	Comoros	8	4155	0	147
2021-10-04	Comoros	0	4155	0	147
2021-10-05	Comoros	1	4156	0	147
2021-10-06	Comoros	0	4156	0	147
2021-10-07	Comoros	2	4158	0	147
2021-10-08	Comoros	1	4159	0	147
2021-10-09	Comoros	2	4161	0	147
2021-10-10	Comoros	4	4165	0	147
2021-10-11	Comoros	1	4166	0	147
2021-10-12	Comoros	3	4169	0	147
2021-10-13	Comoros	4	4173	0	147
2021-10-14	Comoros	3	4176	0	147
2021-10-15	Comoros	1	4177	0	147
2021-10-16	Comoros	7	4184	0	147
2021-10-17	Comoros	2	4186	0	147
2021-10-18	Comoros	4	4190	0	147
2021-10-19	Comoros	1	4191	0	147
2021-10-20	Comoros	3	4194	0	147
2021-10-21	Comoros	3	4197	0	147
2021-10-22	Comoros	3	4200	0	147
2021-10-23	Comoros	4	4204	0	147
2021-10-24	Comoros	1	4205	0	147
2021-10-25	Comoros	1	4206	0	147
2021-10-26	Comoros	13	4219	0	147
2021-10-27	Comoros	14	4233	0	147
2021-10-28	Comoros	6	4239	0	147
2021-10-29	Comoros	0	4239	0	147
2021-10-30	Comoros	0	4239	0	147
2021-10-31	Comoros	20	4259	0	147
2021-11-01	Comoros	7	4266	0	147
2021-11-02	Comoros	6	4272	0	147
2021-11-03	Comoros	9	4281	0	147
2021-11-04	Comoros	10	4291	0	147
2021-11-05	Comoros	9	4300	0	147
2021-11-06	Comoros	7	4307	0	147
2021-11-07	Comoros	8	4315	0	147
2021-11-08	Comoros	6	4321	0	147
2021-11-09	Comoros	11	4332	0	147
2021-11-10	Comoros	17	4349	0	147
2021-11-11	Comoros	3	4352	1	148
2021-11-12	Comoros	11	4363	1	149
2021-11-13	Comoros	8	4371	0	149
2021-11-14	Comoros	17	4388	0	149
2021-11-15	Comoros	8	4396	0	149
2021-11-16	Comoros	4	4400	0	149
2021-11-17	Comoros	9	4409	0	149
2021-11-18	Comoros	11	4420	0	149
2021-11-19	Comoros	17	4437	0	149
2021-11-20	Comoros	3	4440	1	150
2021-11-21	Comoros	10	4450	0	150
2021-11-22	Comoros	7	4457	0	150
2021-11-23	Comoros	9	4466	0	150
2021-11-24	Comoros	7	4473	0	150
2021-11-25	Comoros	5	4478	0	150
2021-11-26	Comoros	4	4482	0	150
2021-11-27	Comoros	7	4489	0	150
2021-11-28	Comoros	9	4498	0	150
2021-11-29	Comoros	0	4498	0	150
2021-11-30	Comoros	3	4501	0	150
2021-12-01	Comoros	7	4508	0	150
2021-12-02	Comoros	13	4521	0	150
2021-12-03	Comoros	6	4527	0	150
2021-12-04	Comoros	1	4528	0	150
2021-12-05	Comoros	14	4542	0	150
2021-12-06	Comoros	1	4543	1	151
2021-12-07	Comoros	5	4548	0	151
2021-12-08	Comoros	6	4554	0	151
2021-12-09	Comoros	2	4556	0	151
2021-12-10	Comoros	4	4560	0	151
2021-12-11	Comoros	4	4564	0	151
2021-12-12	Comoros	3	4567	0	151
2021-12-13	Comoros	2	4569	0	151
2021-12-14	Comoros	3	4572	0	151
2021-12-15	Comoros	4	4576	0	151
2021-12-16	Comoros	13	4589	0	151
2021-12-17	Comoros	17	4606	0	151
2021-12-18	Comoros	43	4649	0	151
2021-12-19	Comoros	18	4667	0	151
2021-12-20	Comoros	10	4677	1	152
2021-12-21	Comoros	92	4769	0	152
2021-12-22	Comoros	183	4952	0	152
2021-12-23	Comoros	171	5123	0	152
2021-12-24	Comoros	213	5336	1	153
2021-12-25	Comoros	143	5479	0	153
2021-12-26	Comoros	124	5603	0	153
2021-12-27	Comoros	126	5729	0	153
2021-12-28	Comoros	138	5867	1	154
2021-12-29	Comoros	176	6043	0	154
2021-12-30	Comoros	241	6284	2	156
2021-12-31	Comoros	231	6515	1	157
2022-01-01	Comoros	173	6688	0	157
2022-01-02	Comoros	147	6835	1	158
2022-01-03	Comoros	72	6907	0	158
2022-01-04	Comoros	161	7068	0	158
2022-01-05	Comoros	215	7283	0	158
2022-01-06	Comoros	122	7405	0	158
2022-01-07	Comoros	92	7497	0	158
2022-01-08	Comoros	57	7554	0	158
2022-01-09	Comoros	40	7594	0	158
2022-01-10	Comoros	28	7622	0	158
2022-01-11	Comoros	33	7655	0	158
2022-01-12	Comoros	24	7679	0	158
2022-01-13	Comoros	36	7715	1	159
2022-01-14	Comoros	18	7733	0	159
2022-01-15	Comoros	12	7745	0	159
2022-01-16	Comoros	0	7745	0	159
2022-01-17	Comoros	0	7745	0	159
2022-01-18	Comoros	26	7771	0	159
2022-01-19	Comoros	13	7784	0	159
2022-01-20	Comoros	5	7789	0	159
2022-01-21	Comoros	4	7793	0	159
2022-01-22	Comoros	8	7801	0	159
2022-01-23	Comoros	10	7811	0	159
2022-01-24	Comoros	1	7812	0	159
2022-01-25	Comoros	2	7814	0	159
2022-01-26	Comoros	7	7821	0	159
2022-01-27	Comoros	3	7824	0	159
2022-01-28	Comoros	3	7827	0	159
2022-01-29	Comoros	2	7829	1	160
2022-01-30	Comoros	0	7829	0	160
2022-01-31	Comoros	3	7832	0	160
2022-02-01	Comoros	0	7832	0	160
2022-02-02	Comoros	0	7832	0	160
2022-02-03	Comoros	12	7844	0	160
2022-02-04	Comoros	0	7844	0	160
2022-02-05	Comoros	84	7928	0	160
2022-02-06	Comoros	0	7928	0	160
2022-02-07	Comoros	36	7964	0	160
2022-02-08	Comoros	1	7965	0	160
2022-02-09	Comoros	13	7978	0	160
2022-02-10	Comoros	0	7978	0	160
2022-02-11	Comoros	20	7998	0	160
2022-02-12	Comoros	0	7998	0	160
2022-02-13	Comoros	0	7998	0	160
2022-02-14	Comoros	7	8005	0	160
2022-02-15	Comoros	0	8005	0	160
2022-02-16	Comoros	5	8010	0	160
2022-02-17	Comoros	2	8012	0	160
2022-02-18	Comoros	2	8014	0	160
2022-02-19	Comoros	2	8016	0	160
2022-02-20	Comoros	4	8020	0	160
2022-02-21	Comoros	1	8021	0	160
2022-02-22	Comoros	0	8021	0	160
2022-02-23	Comoros	3	8024	0	160
2022-02-24	Comoros	2	8026	0	160
2022-02-25	Comoros	2	8028	0	160
2022-02-26	Comoros	0	8028	0	160
2022-02-27	Comoros	5	8033	0	160
2022-02-28	Comoros	1	8034	0	160
2022-03-01	Comoros	1	8035	0	160
2022-03-02	Comoros	4	8039	0	160
2022-03-03	Comoros	8	8047	0	160
2022-03-04	Comoros	0	8047	0	160
2022-03-05	Comoros	1	8048	0	160
2022-03-06	Comoros	0	8048	0	160
2022-03-07	Comoros	0	8048	0	160
2022-03-08	Comoros	3	8051	0	160
2022-03-09	Comoros	3	8054	0	160
2022-03-10	Comoros	3	8057	0	160
2022-03-11	Comoros	3	8060	0	160
2022-03-12	Comoros	1	8061	0	160
2022-03-13	Comoros	2	8063	0	160
2022-03-14	Comoros	6	8069	0	160
2022-03-15	Comoros	3	8072	0	160
2022-03-16	Comoros	2	8074	0	160
2022-03-17	Comoros	1	8075	0	160
2022-03-18	Comoros	1	8076	0	160
2022-03-19	Comoros	0	8076	0	160
2022-03-20	Comoros	0	8076	0	160
2022-03-21	Comoros	1	8077	0	160
2022-03-22	Comoros	1	8078	0	160
2022-03-23	Comoros	0	8078	0	160
2022-03-24	Comoros	3	8081	0	160
2022-03-25	Comoros	1	8082	0	160
2022-03-26	Comoros	0	8082	0	160
2022-03-27	Comoros	1	8083	0	160
2022-03-28	Comoros	0	8083	0	160
2022-03-29	Comoros	2	8085	0	160
2022-03-30	Comoros	1	8086	0	160
2022-03-31	Comoros	1	8087	0	160
2022-04-01	Comoros	1	8088	0	160
2022-04-02	Comoros	1	8089	0	160
2022-04-03	Comoros	4	8093	0	160
2022-04-04	Comoros	0	8093	0	160
2022-04-05	Comoros	0	8093	0	160
2022-04-06	Comoros	2	8095	0	160
2022-04-07	Comoros	0	8095	0	160
2022-04-08	Comoros	2	8097	0	160
2022-04-09	Comoros	0	8097	0	160
2022-04-10	Comoros	2	8099	0	160
2022-04-11	Comoros	1	8100	0	160
2022-04-12	Comoros	0	8100	0	160
2022-04-13	Comoros	0	8100	0	160
2022-04-14	Comoros	0	8100	0	160
2022-04-15	Comoros	3	8103	0	160
2022-04-16	Comoros	0	8103	0	160
2022-04-17	Comoros	0	8103	0	160
2022-04-18	Comoros	0	8103	0	160
2022-04-19	Comoros	0	8103	0	160
2022-04-20	Comoros	1	8104	0	160
2022-04-21	Comoros	0	8104	0	160
2022-04-22	Comoros	1	8105	0	160
2022-04-23	Comoros	0	8105	0	160
2022-04-24	Comoros	0	8105	0	160
2022-04-25	Comoros	0	8105	0	160
2022-04-26	Comoros	1	8106	0	160
2022-04-27	Comoros	0	8106	0	160
2022-04-28	Comoros	0	8106	0	160
2022-04-29	Comoros	0	8106	0	160
2022-04-30	Comoros	1	8107	0	160
2022-05-01	Comoros	0	8107	0	160
2022-05-02	Comoros	0	8107	0	160
2022-05-03	Comoros	0	8107	0	160
2022-05-04	Comoros	0	8107	0	160
2022-05-05	Comoros	0	8107	0	160
2022-05-06	Comoros	0	8107	0	160
2022-05-07	Comoros	0	8107	0	160
2022-05-08	Comoros	1	8108	0	160
2022-05-09	Comoros	0	8108	0	160
2022-05-10	Comoros	0	8108	0	160
2022-05-11	Comoros	0	8108	0	160
2022-05-12	Comoros	0	8108	0	160
2022-05-13	Comoros	0	8108	0	160
2022-05-14	Comoros	1	8109	0	160
2022-05-15	Comoros	1	8110	0	160
2022-05-16	Comoros	0	8110	0	160
2022-05-17	Comoros	1	8111	0	160
2022-05-18	Comoros	1	8112	0	160
2022-05-19	Comoros	2	8114	0	160
2022-05-20	Comoros	1	8115	0	160
2022-05-21	Comoros	0	8115	0	160
2022-05-22	Comoros	4	8119	0	160
2022-05-23	Comoros	1	8120	1	161
2022-05-24	Comoros	0	8120	-1	160
2022-05-25	Comoros	0	8120	0	160
2022-05-26	Comoros	0	8120	0	160
2022-05-27	Comoros	2	8122	0	160
2022-05-28	Comoros	0	8122	0	160
2022-05-29	Comoros	3	8125	0	160
2022-05-30	Comoros	1	8126	0	160
2022-05-31	Comoros	0	8126	0	160
2022-06-01	Comoros	1	8127	0	160
2022-06-02	Comoros	1	8128	0	160
2022-06-03	Comoros	1	8129	0	160
2022-06-04	Comoros	0	8129	0	160
2022-06-05	Comoros	2	8131	0	160
2022-06-06	Comoros	0	8131	0	160
2022-06-07	Comoros	0	8131	0	160
2022-06-08	Comoros	0	8131	0	160
2022-06-09	Comoros	2	8133	0	160
2022-06-10	Comoros	1	8134	0	160
2022-06-11	Comoros	0	8134	0	160
2022-06-12	Comoros	1	8135	0	160
2022-06-13	Comoros	1	8136	0	160
2022-06-14	Comoros	0	8136	0	160
2022-06-15	Comoros	0	8136	0	160
2022-06-16	Comoros	0	8136	0	160
2022-06-17	Comoros	0	8136	0	160
2022-06-18	Comoros	0	8136	0	160
2022-06-19	Comoros	0	8136	0	160
2022-06-20	Comoros	0	8136	0	160
2022-06-21	Comoros	0	8136	0	160
2022-06-22	Comoros	1	8137	0	160
2022-06-23	Comoros	0	8137	0	160
2022-06-24	Comoros	2	8139	0	160
2022-06-25	Comoros	3	8142	0	160
2022-06-26	Comoros	2	8144	0	160
2022-06-27	Comoros	3	8147	0	160
2022-06-28	Comoros	4	8151	0	160
2022-06-29	Comoros	3	8154	0	160
2022-06-30	Comoros	7	8161	0	160
2022-07-01	Comoros	14	8175	0	160
2022-07-02	Comoros	7	8182	0	160
2022-07-03	Comoros	2	8184	0	160
2022-07-04	Comoros	0	8184	0	160
2022-07-05	Comoros	13	8197	0	160
2022-07-06	Comoros	12	8209	0	160
2022-07-07	Comoros	4	8213	0	160
2022-07-08	Comoros	7	8220	0	160
2022-07-09	Comoros	3	8223	0	160
2022-07-10	Comoros	9	8232	0	160
2022-07-11	Comoros	3	8235	0	160
2022-07-12	Comoros	1	8236	0	160
2022-07-13	Comoros	11	8247	0	160
2022-07-14	Comoros	2	8249	0	160
2022-07-15	Comoros	12	8261	0	160
2022-07-16	Comoros	6	8267	0	160
2022-07-17	Comoros	3	8270	0	160
2022-07-18	Comoros	0	8270	0	160
2022-07-19	Comoros	0	8270	0	160
2022-07-20	Comoros	0	8270	0	160
2022-07-21	Comoros	0	8270	0	160
2022-07-22	Comoros	19	8289	0	160
2022-07-23	Comoros	6	8295	0	160
2022-07-24	Comoros	6	8301	0	160
2022-07-25	Comoros	5	8306	0	160
2022-07-26	Comoros	3	8309	0	160
2022-07-27	Comoros	4	8313	0	160
2022-07-28	Comoros	2	8315	0	160
2022-07-29	Comoros	7	8322	0	160
2022-07-30	Comoros	2	8324	0	160
2022-07-31	Comoros	5	8329	0	160
2022-08-01	Comoros	0	8329	0	160
2022-08-02	Comoros	5	8334	0	160
2022-08-03	Comoros	3	8337	0	160
2022-08-04	Comoros	3	8340	0	160
2022-08-05	Comoros	5	8345	0	160
2022-08-06	Comoros	6	8351	0	160
2022-08-07	Comoros	1	8352	0	160
2022-08-08	Comoros	0	8352	0	160
2022-08-09	Comoros	9	8361	0	160
2022-08-10	Comoros	7	8368	0	160
2022-08-11	Comoros	6	8374	0	160
2022-08-12	Comoros	15	8389	0	160
2022-08-13	Comoros	6	8395	0	160
2022-08-14	Comoros	8	8403	0	160
2022-08-15	Comoros	2	8405	0	160
2022-08-16	Comoros	4	8409	0	160
2022-08-17	Comoros	7	8416	0	160
2022-08-18	Comoros	6	8422	0	160
2022-08-19	Comoros	3	8425	0	160
2022-08-20	Comoros	0	8425	0	160
2022-08-21	Comoros	0	8425	0	160
2022-08-22	Comoros	0	8425	0	160
2022-08-23	Comoros	14	8439	0	160
2022-08-24	Comoros	1	8440	0	160
2022-08-25	Comoros	5	8445	0	160
2022-08-26	Comoros	2	8447	0	160
2022-08-27	Comoros	1	8448	0	160
2022-08-28	Comoros	2	8450	0	160
2022-08-29	Comoros	0	8450	0	160
2022-08-30	Comoros	5	8455	0	160
2022-08-31	Comoros	0	8455	0	160
2022-09-01	Comoros	0	8455	0	160
2022-09-02	Comoros	0	8455	0	160
2022-09-03	Comoros	0	8455	0	160
2022-09-04	Comoros	0	8455	0	160
2022-09-05	Comoros	0	8455	0	160
2022-09-06	Comoros	0	8455	0	160
2022-09-07	Comoros	10	8465	0	160
2022-09-08	Comoros	0	8465	0	160
2022-09-09	Comoros	2	8467	0	160
2022-09-10	Comoros	0	8467	0	160
2022-09-11	Comoros	0	8467	0	160
2022-09-12	Comoros	0	8467	0	160
2022-09-13	Comoros	3	8470	0	160
2022-09-14	Comoros	1	8471	0	160
2022-09-15	Comoros	0	8471	0	160
2022-09-16	Comoros	0	8471	0	160
2022-09-17	Comoros	0	8471	0	160
2022-09-18	Comoros	0	8471	0	160
2022-09-19	Comoros	0	8471	0	160
2022-09-20	Comoros	0	8471	0	160
2022-09-21	Comoros	1	8472	0	160
2022-09-22	Comoros	0	8472	0	160
2022-09-23	Comoros	0	8472	0	160
2022-09-24	Comoros	0	8472	0	160
2022-09-25	Comoros	0	8472	0	160
2022-09-26	Comoros	1	8473	0	160
2022-09-27	Comoros	0	8473	0	160
2022-09-28	Comoros	0	8473	0	160
2022-09-29	Comoros	0	8473	0	160
2022-09-30	Comoros	0	8473	0	160
2022-10-01	Comoros	2	8475	0	160
2022-10-02	Comoros	0	8475	0	160
2022-10-03	Comoros	1	8476	0	160
2022-10-04	Comoros	0	8476	0	160
2022-10-05	Comoros	0	8476	0	160
2022-10-06	Comoros	2	8478	0	160
2022-10-07	Comoros	0	8478	0	160
2022-10-08	Comoros	2	8480	0	160
2022-10-09	Comoros	0	8480	0	160
2022-10-10	Comoros	0	8480	0	160
2022-10-11	Comoros	5	8485	0	160
2022-10-12	Comoros	7	8492	0	160
2022-10-13	Comoros	14	8506	0	160
2022-10-14	Comoros	19	8525	0	160
2022-10-15	Comoros	0	8525	0	160
2022-10-16	Comoros	46	8571	0	160
2022-10-17	Comoros	9	8580	0	160
2022-10-18	Comoros	34	8614	0	160
2022-10-19	Comoros	24	8638	0	160
2022-10-20	Comoros	34	8672	0	160
2022-10-21	Comoros	0	8672	0	160
2022-10-22	Comoros	0	8672	0	160
2022-10-23	Comoros	0	8672	0	160
2022-10-24	Comoros	53	8725	0	160
2022-10-25	Comoros	20	8745	0	160
2022-10-26	Comoros	17	8762	0	160
2022-10-27	Comoros	0	8762	0	160
2022-10-28	Comoros	41	8803	0	160
2022-10-29	Comoros	26	8829	0	160
2022-10-30	Comoros	8	8837	0	160
2022-10-31	Comoros	0	8837	0	160
2022-11-01	Comoros	18	8855	0	160
2022-11-02	Comoros	8	8863	0	160
2022-11-03	Comoros	16	8879	0	160
2022-11-04	Comoros	12	8891	0	160
2022-11-05	Comoros	8	8899	0	160
2022-11-06	Comoros	7	8906	0	160
2022-11-07	Comoros	1	8907	0	160
2022-11-08	Comoros	9	8916	0	160
2022-11-09	Comoros	4	8920	0	160
2022-11-10	Comoros	5	8925	0	160
2022-11-11	Comoros	5	8930	0	160
2022-11-12	Comoros	3	8933	0	160
2022-11-13	Comoros	3	8936	0	160
2022-11-14	Comoros	1	8937	0	160
2022-11-15	Comoros	2	8939	0	160
2022-11-16	Comoros	2	8941	0	160
2022-11-17	Comoros	0	8941	0	160
2022-11-18	Comoros	4	8945	0	160
2022-11-19	Comoros	11	8956	0	160
2022-11-20	Comoros	0	8956	0	160
2022-11-21	Comoros	0	8956	0	160
2022-11-22	Comoros	1	8957	0	160
2022-11-23	Comoros	2	8959	0	160
2022-11-24	Comoros	0	8959	0	160
2022-11-25	Comoros	0	8959	0	160
2022-11-26	Comoros	5	8964	0	160
2022-11-27	Comoros	1	8965	0	160
2022-11-28	Comoros	3	8968	0	160
2022-11-29	Comoros	0	8968	0	160
2022-11-30	Comoros	0	8968	0	160
2022-12-01	Comoros	0	8968	0	160
2022-12-02	Comoros	0	8968	0	160
2022-12-03	Comoros	0	8968	0	160
2022-12-04	Comoros	0	8968	0	160
2022-12-05	Comoros	9	8977	0	160
2022-12-06	Comoros	0	8977	0	160
2022-12-07	Comoros	0	8977	0	160
2022-12-08	Comoros	0	8977	0	160
2022-12-09	Comoros	2	8979	0	160
2022-12-10	Comoros	0	8979	0	160
2022-12-11	Comoros	0	8979	0	160
2022-12-12	Comoros	0	8979	0	160
2022-12-13	Comoros	0	8979	0	160
2022-12-14	Comoros	0	8979	0	160
2022-12-15	Comoros	0	8979	0	160
2022-12-16	Comoros	0	8979	0	160
2022-12-17	Comoros	0	8979	0	160
2022-12-18	Comoros	0	8979	0	160
2022-12-19	Comoros	3	8982	0	160
2022-12-20	Comoros	0	8982	0	160
2022-12-21	Comoros	0	8982	0	160
2022-12-22	Comoros	0	8982	0	160
2022-12-23	Comoros	0	8982	0	160
2022-12-24	Comoros	0	8982	0	160
2022-12-25	Comoros	0	8982	0	160
2022-12-26	Comoros	1	8983	0	160
2022-12-27	Comoros	0	8983	0	160
2022-12-28	Comoros	0	8983	0	160
2022-12-29	Comoros	2	8985	0	160
2022-12-30	Comoros	0	8985	0	160
2022-12-31	Comoros	0	8985	0	160
2023-01-01	Comoros	0	8985	0	160
2023-01-02	Comoros	1	8986	0	160
2023-01-03	Comoros	0	8986	0	160
2023-01-04	Comoros	0	8986	0	160
2023-01-05	Comoros	0	8986	0	160
2023-01-06	Comoros	0	8986	0	160
2023-01-07	Comoros	0	8986	0	160
2023-01-08	Comoros	0	8986	0	160
2023-01-09	Comoros	1	8987	0	160
2023-01-10	Comoros	0	8987	0	160
2023-01-11	Comoros	0	8987	0	160
2023-01-12	Comoros	0	8987	0	160
2023-01-13	Comoros	0	8987	0	160
2023-01-14	Comoros	0	8987	0	160
2023-01-15	Comoros	0	8987	0	160
2023-01-16	Comoros	5	8992	0	160
2023-01-17	Comoros	0	8992	0	160
2023-01-18	Comoros	0	8992	0	160
2023-01-19	Comoros	0	8992	0	160
2023-01-20	Comoros	0	8992	0	160
2023-01-21	Comoros	0	8992	0	160
2023-01-22	Comoros	0	8992	0	160
2023-01-23	Comoros	0	8992	0	160
2023-01-24	Comoros	0	8992	0	160
2023-01-25	Comoros	0	8992	0	160
2023-01-26	Comoros	1	8993	0	160
2023-01-27	Comoros	0	8993	0	160
2023-01-28	Comoros	0	8993	0	160
2023-01-29	Comoros	0	8993	0	160
2023-01-30	Comoros	0	8993	0	160
2023-01-31	Comoros	0	8993	0	160
2023-02-01	Comoros	0	8993	0	160
2023-02-02	Comoros	0	8993	0	160
2023-02-03	Comoros	0	8993	0	160
2023-02-04	Comoros	0	8993	0	160
2023-02-05	Comoros	0	8993	0	160
2023-02-06	Comoros	0	8993	0	160
2023-02-07	Comoros	0	8993	0	160
2023-02-08	Comoros	0	8993	0	160
2023-02-09	Comoros	0	8993	0	160
2023-02-10	Comoros	0	8993	0	160
2023-02-11	Comoros	0	8993	0	160
2023-02-12	Comoros	0	8993	0	160
2023-02-13	Comoros	4	8997	0	160
2023-02-14	Comoros	0	8997	0	160
2023-02-15	Comoros	0	8997	0	160
2023-02-16	Comoros	0	8997	0	160
2023-02-17	Comoros	0	8997	0	160
2023-02-18	Comoros	0	8997	0	160
2023-02-19	Comoros	0	8997	0	160
2023-02-20	Comoros	0	8997	0	160
2023-02-21	Comoros	0	8997	0	160
2020-01-03	Congo	0	0	0	0
2020-01-04	Congo	0	0	0	0
2020-01-05	Congo	0	0	0	0
2020-01-06	Congo	0	0	0	0
2020-01-07	Congo	0	0	0	0
2020-01-08	Congo	0	0	0	0
2020-01-09	Congo	0	0	0	0
2020-01-10	Congo	0	0	0	0
2020-01-11	Congo	0	0	0	0
2020-01-12	Congo	0	0	0	0
2020-01-13	Congo	0	0	0	0
2020-01-14	Congo	0	0	0	0
2020-01-15	Congo	0	0	0	0
2020-01-16	Congo	0	0	0	0
2020-01-17	Congo	0	0	0	0
2020-01-18	Congo	0	0	0	0
2020-01-19	Congo	0	0	0	0
2020-01-20	Congo	0	0	0	0
2020-01-21	Congo	0	0	0	0
2020-01-22	Congo	0	0	0	0
2020-01-23	Congo	0	0	0	0
2020-01-24	Congo	0	0	0	0
2020-01-25	Congo	0	0	0	0
2020-01-26	Congo	0	0	0	0
2020-01-27	Congo	0	0	0	0
2020-01-28	Congo	0	0	0	0
2020-01-29	Congo	0	0	0	0
2020-01-30	Congo	0	0	0	0
2020-01-31	Congo	0	0	0	0
2020-02-01	Congo	0	0	0	0
2020-02-02	Congo	0	0	0	0
2020-02-03	Congo	0	0	0	0
2020-02-04	Congo	0	0	0	0
2020-02-05	Congo	0	0	0	0
2020-02-06	Congo	0	0	0	0
2020-02-07	Congo	0	0	0	0
2020-02-08	Congo	0	0	0	0
2020-02-09	Congo	0	0	0	0
2020-02-10	Congo	0	0	0	0
2020-02-11	Congo	0	0	0	0
2020-02-12	Congo	0	0	0	0
2020-02-13	Congo	0	0	0	0
2020-02-14	Congo	0	0	0	0
2020-02-15	Congo	0	0	0	0
2020-02-16	Congo	0	0	0	0
2020-02-17	Congo	0	0	0	0
2020-02-18	Congo	0	0	0	0
2020-02-19	Congo	0	0	0	0
2020-02-20	Congo	0	0	0	0
2020-02-21	Congo	0	0	0	0
2020-02-22	Congo	0	0	0	0
2020-02-23	Congo	0	0	0	0
2020-02-24	Congo	0	0	0	0
2020-02-25	Congo	0	0	0	0
2020-02-26	Congo	0	0	0	0
2020-02-27	Congo	0	0	0	0
2020-02-28	Congo	0	0	0	0
2020-02-29	Congo	0	0	0	0
2020-03-01	Congo	0	0	0	0
2020-03-02	Congo	0	0	0	0
2020-03-03	Congo	0	0	0	0
2020-03-04	Congo	0	0	0	0
2020-03-05	Congo	0	0	0	0
2020-03-06	Congo	0	0	0	0
2020-03-07	Congo	0	0	0	0
2020-03-08	Congo	0	0	0	0
2020-03-09	Congo	0	0	0	0
2020-03-10	Congo	0	0	0	0
2020-03-11	Congo	0	0	0	0
2020-03-12	Congo	0	0	0	0
2020-03-13	Congo	0	0	0	0
2020-03-14	Congo	0	0	0	0
2020-03-15	Congo	1	1	0	0
2020-03-16	Congo	0	1	0	0
2020-03-17	Congo	0	1	0	0
2020-03-18	Congo	0	1	0	0
2020-03-19	Congo	2	3	0	0
2020-03-20	Congo	0	3	0	0
2020-03-21	Congo	0	3	0	0
2020-03-22	Congo	0	3	0	0
2020-03-23	Congo	1	4	0	0
2020-03-24	Congo	0	4	0	0
2020-03-25	Congo	0	4	0	0
2020-03-26	Congo	0	4	0	0
2020-03-27	Congo	0	4	0	0
2020-03-28	Congo	15	19	0	0
2020-03-29	Congo	0	19	0	0
2020-03-30	Congo	0	19	0	0
2020-03-31	Congo	0	19	0	0
2020-04-01	Congo	3	22	1	1
2020-04-02	Congo	0	22	1	2
2020-04-03	Congo	19	41	0	2
2020-04-04	Congo	1	42	2	4
2020-04-05	Congo	7	49	0	4
2020-04-06	Congo	0	49	0	4
2020-04-07	Congo	0	49	0	4
2020-04-08	Congo	0	49	0	4
2020-04-09	Congo	11	60	0	4
2020-04-10	Congo	0	60	0	4
2020-04-11	Congo	10	70	0	4
2020-04-12	Congo	0	70	0	4
2020-04-13	Congo	0	70	0	4
2020-04-14	Congo	4	74	0	4
2020-04-15	Congo	43	117	0	4
2020-04-16	Congo	0	117	0	4
2020-04-17	Congo	0	117	0	4
2020-04-18	Congo	26	143	1	5
2020-04-19	Congo	0	143	0	5
2020-04-20	Congo	17	160	0	5
2020-04-21	Congo	0	160	0	5
2020-04-22	Congo	5	165	0	5
2020-04-23	Congo	21	186	0	5
2020-04-24	Congo	0	186	0	5
2020-04-25	Congo	14	200	0	5
2020-04-26	Congo	0	200	2	7
2020-04-27	Congo	0	200	0	7
2020-04-28	Congo	7	207	0	7
2020-04-29	Congo	0	207	0	7
2020-04-30	Congo	13	220	1	8
2020-05-01	Congo	0	220	1	9
2020-05-02	Congo	9	229	0	9
2020-05-03	Congo	0	229	0	9
2020-05-04	Congo	0	229	0	9
2020-05-05	Congo	7	236	0	9
2020-05-06	Congo	0	236	0	9
2020-05-07	Congo	28	264	0	9
2020-05-08	Congo	10	274	0	9
2020-05-09	Congo	13	287	0	9
2020-05-10	Congo	0	287	0	9
2020-05-11	Congo	46	333	1	10
2020-05-12	Congo	0	333	0	10
2020-05-13	Congo	8	341	0	10
2020-05-14	Congo	0	341	0	10
2020-05-15	Congo	50	391	4	14
2020-05-16	Congo	0	391	0	14
2020-05-17	Congo	19	410	0	14
2020-05-18	Congo	0	410	0	14
2020-05-19	Congo	4	414	0	14
2020-05-20	Congo	24	438	0	14
2020-05-21	Congo	0	438	0	14
2020-05-22	Congo	31	469	0	14
2020-05-23	Congo	0	469	1	15
2020-05-24	Congo	18	487	0	15
2020-05-25	Congo	0	487	0	15
2020-05-26	Congo	44	531	1	16
2020-05-27	Congo	38	569	2	18
2020-05-28	Congo	2	571	0	18
2020-05-29	Congo	4	575	0	18
2020-05-30	Congo	12	587	0	18
2020-05-31	Congo	17	604	1	19
2020-06-01	Congo	7	611	0	19
2020-06-02	Congo	7	618	0	19
2020-06-03	Congo	14	632	0	19
2020-06-04	Congo	0	632	0	19
2020-06-05	Congo	3	635	0	19
2020-06-06	Congo	48	683	2	21
2020-06-07	Congo	0	683	0	21
2020-06-08	Congo	35	718	2	23
2020-06-09	Congo	0	718	0	23
2020-06-10	Congo	10	728	1	24
2020-06-11	Congo	51	779	1	25
2020-06-12	Congo	0	779	0	25
2020-06-13	Congo	0	779	0	25
2020-06-14	Congo	0	779	0	25
2020-06-15	Congo	0	779	1	26
2020-06-16	Congo	104	883	1	27
2020-06-17	Congo	0	883	0	27
2020-06-18	Congo	0	883	0	27
2020-06-19	Congo	0	883	0	27
2020-06-20	Congo	0	883	0	27
2020-06-21	Congo	0	883	0	27
2020-06-22	Congo	204	1087	10	37
2020-06-23	Congo	54	1141	0	37
2020-06-24	Congo	0	1141	0	37
2020-06-25	Congo	63	1204	0	37
2020-06-26	Congo	0	1204	0	37
2020-06-27	Congo	41	1245	3	40
2020-06-28	Congo	84	1329	0	40
2020-06-29	Congo	0	1329	1	41
2020-06-30	Congo	0	1329	0	41
2020-07-01	Congo	52	1381	0	41
2020-07-02	Congo	62	1443	1	42
2020-07-03	Congo	0	1443	0	42
2020-07-04	Congo	114	1557	2	44
2020-07-05	Congo	0	1557	0	44
2020-07-06	Congo	0	1557	0	44
2020-07-07	Congo	200	1757	0	44
2020-07-08	Congo	0	1757	0	44
2020-07-09	Congo	64	1821	3	47
2020-07-10	Congo	207	2028	0	47
2020-07-11	Congo	75	2103	0	47
2020-07-12	Congo	119	2222	0	47
2020-07-13	Congo	136	2358	1	48
2020-07-14	Congo	0	2358	0	48
2020-07-15	Congo	0	2358	0	48
2020-07-16	Congo	0	2358	0	48
2020-07-17	Congo	275	2633	1	49
2020-07-18	Congo	0	2633	0	49
2020-07-19	Congo	0	2633	0	49
2020-07-20	Congo	0	2633	0	49
2020-07-21	Congo	301	2934	2	51
2020-07-22	Congo	0	2934	0	51
2020-07-23	Congo	0	2934	0	51
2020-07-24	Congo	104	3038	0	51
2020-07-25	Congo	0	3038	0	51
2020-07-26	Congo	121	3159	3	54
2020-07-27	Congo	0	3159	0	54
2020-07-28	Congo	41	3200	0	54
2020-07-29	Congo	0	3200	0	54
2020-07-30	Congo	176	3376	2	56
2020-07-31	Congo	11	3387	0	56
2020-08-01	Congo	0	3387	0	56
2020-08-02	Congo	0	3387	0	56
2020-08-03	Congo	0	3387	1	57
2020-08-04	Congo	159	3546	1	58
2020-08-05	Congo	0	3546	0	58
2020-08-06	Congo	91	3637	0	58
2020-08-07	Congo	27	3664	0	58
2020-08-08	Congo	0	3664	0	58
2020-08-09	Congo	0	3664	0	58
2020-08-10	Congo	81	3745	2	60
2020-08-11	Congo	0	3745	0	60
2020-08-12	Congo	0	3745	0	60
2020-08-13	Congo	0	3745	0	60
2020-08-14	Congo	0	3745	0	60
2020-08-15	Congo	86	3831	7	67
2020-08-16	Congo	0	3831	0	67
2020-08-17	Congo	19	3850	1	68
2020-08-18	Congo	0	3850	0	68
2020-08-19	Congo	0	3850	0	68
2020-08-20	Congo	0	3850	0	68
2020-08-21	Congo	0	3850	0	68
2020-08-22	Congo	0	3850	0	68
2020-08-23	Congo	0	3850	0	68
2020-08-24	Congo	0	3850	0	68
2020-08-25	Congo	129	3979	1	69
2020-08-26	Congo	0	3979	0	69
2020-08-27	Congo	0	3979	0	69
2020-08-28	Congo	0	3979	0	69
2020-08-29	Congo	0	3979	0	69
2020-08-30	Congo	0	3979	0	69
2020-08-31	Congo	649	4628	0	69
2020-09-01	Congo	0	4628	0	69
2020-09-02	Congo	0	4628	0	69
2020-09-03	Congo	228	4856	12	81
2020-09-04	Congo	0	4856	0	81
2020-09-05	Congo	11	4867	0	81
2020-09-06	Congo	0	4867	0	81
2020-09-07	Congo	0	4867	0	81
2020-09-08	Congo	24	4891	1	82
2020-09-09	Congo	22	4913	6	88
2020-09-10	Congo	5	4918	0	88
2020-09-11	Congo	10	4928	0	88
2020-09-12	Congo	6	4934	0	88
2020-09-13	Congo	0	4934	0	88
2020-09-14	Congo	0	4934	0	88
2020-09-15	Congo	0	4934	0	88
2020-09-16	Congo	46	4980	1	89
2020-09-17	Congo	6	4986	0	89
2020-09-18	Congo	0	4986	0	89
2020-09-19	Congo	16	5002	0	89
2020-09-20	Congo	0	5002	0	89
2020-09-21	Congo	3	5005	0	89
2020-09-22	Congo	0	5005	0	89
2020-09-23	Congo	3	5008	0	89
2020-09-24	Congo	0	5008	0	89
2020-09-25	Congo	0	5008	0	89
2020-09-26	Congo	81	5089	0	89
2020-09-27	Congo	2	5091	0	89
2020-09-28	Congo	2	5093	0	89
2020-09-29	Congo	5	5098	0	89
2020-09-30	Congo	5	5103	0	89
2020-10-01	Congo	1	5104	0	89
2020-10-02	Congo	1	5105	0	89
2020-10-03	Congo	3	5108	0	89
2020-10-04	Congo	3	5111	0	89
2020-10-05	Congo	0	5111	0	89
2020-10-06	Congo	7	5118	1	90
2020-10-07	Congo	0	5118	0	90
2020-10-08	Congo	0	5118	0	90
2020-10-09	Congo	0	5118	0	90
2020-10-10	Congo	0	5118	0	90
2020-10-11	Congo	38	5156	2	92
2020-10-12	Congo	0	5156	0	92
2020-10-13	Congo	0	5156	0	92
2020-10-14	Congo	0	5156	0	92
2020-10-15	Congo	0	5156	0	92
2020-10-16	Congo	0	5156	0	92
2020-10-17	Congo	0	5156	0	92
2020-10-18	Congo	0	5156	0	92
2020-10-19	Congo	0	5156	0	92
2020-10-20	Congo	0	5156	0	92
2020-10-21	Congo	97	5253	0	92
2020-10-22	Congo	0	5253	0	92
2020-10-23	Congo	0	5253	0	92
2020-10-24	Congo	0	5253	0	92
2020-10-25	Congo	37	5290	0	92
2020-10-26	Congo	0	5290	0	92
2020-10-27	Congo	0	5290	0	92
2020-10-28	Congo	0	5290	0	92
2020-10-29	Congo	0	5290	0	92
2020-10-30	Congo	0	5290	0	92
2020-10-31	Congo	0	5290	0	92
2020-11-01	Congo	58	5348	0	92
2020-11-02	Congo	0	5348	0	92
2020-11-03	Congo	31	5379	0	92
2020-11-04	Congo	0	5379	0	92
2020-11-05	Congo	0	5379	0	92
2020-11-06	Congo	0	5379	0	92
2020-11-07	Congo	0	5379	0	92
2020-11-08	Congo	0	5379	0	92
2020-11-09	Congo	0	5379	0	92
2020-11-10	Congo	0	5379	0	92
2020-11-11	Congo	0	5379	0	92
2020-11-12	Congo	136	5515	0	92
2020-11-13	Congo	0	5515	0	92
2020-11-14	Congo	0	5515	0	92
2020-11-15	Congo	0	5515	0	92
2020-11-16	Congo	0	5515	0	92
2020-11-17	Congo	117	5632	1	93
2020-11-18	Congo	0	5632	0	93
2020-11-19	Congo	0	5632	0	93
2020-11-20	Congo	0	5632	0	93
2020-11-21	Congo	0	5632	0	93
2020-11-22	Congo	0	5632	0	93
2020-11-23	Congo	142	5774	1	94
2020-11-24	Congo	0	5774	0	94
2020-11-25	Congo	0	5774	0	94
2020-11-26	Congo	0	5774	0	94
2020-11-27	Congo	0	5774	0	94
2020-11-28	Congo	0	5774	0	94
2020-11-29	Congo	0	5774	0	94
2020-11-30	Congo	0	5774	0	94
2020-12-01	Congo	0	5774	0	94
2020-12-02	Congo	0	5774	0	94
2020-12-03	Congo	0	5774	0	94
2020-12-04	Congo	0	5774	0	94
2020-12-05	Congo	0	5774	0	94
2020-12-06	Congo	0	5774	0	94
2020-12-07	Congo	0	5774	0	94
2020-12-08	Congo	275	6049	5	99
2020-12-09	Congo	0	6049	0	99
2020-12-10	Congo	0	6049	0	99
2020-12-11	Congo	0	6049	0	99
2020-12-12	Congo	0	6049	0	99
2020-12-13	Congo	0	6049	0	99
2020-12-14	Congo	151	6200	1	100
2020-12-15	Congo	0	6200	0	100
2020-12-16	Congo	22	6222	0	100
2020-12-17	Congo	27	6249	0	100
2020-12-18	Congo	0	6249	0	100
2020-12-19	Congo	24	6273	0	100
2020-12-20	Congo	0	6273	0	100
2020-12-21	Congo	2	6275	0	100
2020-12-22	Congo	48	6323	0	100
2020-12-23	Congo	18	6341	0	100
2020-12-24	Congo	0	6341	0	100
2020-12-25	Congo	0	6341	0	100
2020-12-26	Congo	27	6368	0	100
2020-12-27	Congo	21	6389	0	100
2020-12-28	Congo	0	6389	0	100
2020-12-29	Congo	24	6413	0	100
2020-12-30	Congo	0	6413	0	100
2020-12-31	Congo	18	6431	0	100
2021-01-01	Congo	0	6431	0	100
2021-01-02	Congo	19	6450	12	112
2021-01-03	Congo	710	7160	0	112
2021-01-04	Congo	0	7160	0	112
2021-01-05	Congo	0	7160	0	112
2021-01-06	Congo	0	7160	0	112
2021-01-07	Congo	0	7160	0	112
2021-01-08	Congo	0	7160	0	112
2021-01-09	Congo	0	7160	0	112
2021-01-10	Congo	441	7601	0	112
2021-01-11	Congo	0	7601	0	112
2021-01-12	Congo	0	7601	0	112
2021-01-13	Congo	0	7601	0	112
2021-01-14	Congo	108	7709	2	114
2021-01-15	Congo	0	7709	0	114
2021-01-16	Congo	0	7709	0	114
2021-01-17	Congo	85	7794	3	117
2021-01-18	Congo	0	7794	0	117
2021-01-19	Congo	0	7794	0	117
2021-01-20	Congo	93	7887	0	117
2021-01-21	Congo	0	7887	0	117
2021-01-22	Congo	0	7887	0	117
2021-01-23	Congo	0	7887	0	117
2021-01-24	Congo	0	7887	0	117
2021-01-25	Congo	0	7887	0	117
2021-01-26	Congo	0	7887	0	117
2021-01-27	Congo	0	7887	0	117
2021-01-28	Congo	173	8060	5	122
2021-01-29	Congo	0	8060	0	122
2021-01-30	Congo	0	8060	0	122
2021-01-31	Congo	0	8060	0	122
2021-02-01	Congo	0	8060	0	122
2021-02-02	Congo	0	8060	0	122
2021-02-03	Congo	0	8060	0	122
2021-02-04	Congo	0	8060	0	122
2021-02-05	Congo	0	8060	0	122
2021-02-06	Congo	294	8354	0	122
2021-02-07	Congo	0	8354	0	122
2021-02-08	Congo	0	8354	0	122
2021-02-09	Congo	0	8354	0	122
2021-02-10	Congo	65	8419	1	123
2021-02-11	Congo	0	8419	0	123
2021-02-12	Congo	0	8419	0	123
2021-02-13	Congo	0	8419	0	123
2021-02-14	Congo	0	8419	0	123
2021-02-15	Congo	0	8419	0	123
2021-02-16	Congo	0	8419	0	123
2021-02-17	Congo	206	8625	0	123
2021-02-18	Congo	0	8625	4	127
2021-02-19	Congo	0	8625	0	127
2021-02-20	Congo	0	8625	0	127
2021-02-21	Congo	0	8625	0	127
2021-02-22	Congo	195	8820	1	128
2021-02-23	Congo	0	8820	0	128
2021-02-24	Congo	0	8820	0	128
2021-02-25	Congo	0	8820	0	128
2021-02-26	Congo	0	8820	0	128
2021-02-27	Congo	0	8820	0	128
2021-02-28	Congo	0	8820	0	128
2021-03-01	Congo	0	8820	0	128
2021-03-02	Congo	0	8820	0	128
2021-03-03	Congo	359	9179	3	131
2021-03-04	Congo	0	9179	0	131
2021-03-05	Congo	0	9179	0	131
2021-03-06	Congo	0	9179	0	131
2021-03-07	Congo	0	9179	0	131
2021-03-08	Congo	0	9179	0	131
2021-03-09	Congo	150	9329	0	131
2021-03-10	Congo	0	9329	0	131
2021-03-11	Congo	0	9329	0	131
2021-03-12	Congo	0	9329	0	131
2021-03-13	Congo	0	9329	0	131
2021-03-14	Congo	0	9329	0	131
2021-03-15	Congo	0	9329	0	131
2021-03-16	Congo	235	9564	3	134
2021-03-17	Congo	0	9564	0	134
2021-03-18	Congo	0	9564	0	134
2021-03-19	Congo	117	9681	1	135
2021-03-20	Congo	0	9681	0	135
2021-03-21	Congo	0	9681	0	135
2021-03-22	Congo	0	9681	0	135
2021-03-23	Congo	0	9681	0	135
2021-03-24	Congo	0	9681	0	135
2021-03-25	Congo	0	9681	0	135
2021-03-26	Congo	0	9681	0	135
2021-03-27	Congo	0	9681	0	135
2021-03-28	Congo	0	9681	0	135
2021-03-29	Congo	0	9681	0	135
2021-03-30	Congo	0	9681	0	135
2021-03-31	Congo	0	9681	0	135
2021-04-01	Congo	0	9681	0	135
2021-04-02	Congo	403	10084	2	137
2021-04-03	Congo	0	10084	0	137
2021-04-04	Congo	0	10084	0	137
2021-04-05	Congo	0	10084	0	137
2021-04-06	Congo	0	10084	0	137
2021-04-07	Congo	0	10084	0	137
2021-04-08	Congo	0	10084	0	137
2021-04-09	Congo	0	10084	0	137
2021-04-10	Congo	0	10084	0	137
2021-04-11	Congo	0	10084	0	137
2021-04-12	Congo	0	10084	0	137
2021-04-13	Congo	0	10084	0	137
2021-04-14	Congo	0	10084	0	137
2021-04-15	Congo	0	10084	0	137
2021-04-16	Congo	0	10084	0	137
2021-04-17	Congo	0	10084	0	137
2021-04-18	Congo	0	10084	0	137
2021-04-19	Congo	0	10084	0	137
2021-04-20	Congo	0	10084	0	137
2021-04-21	Congo	594	10678	7	144
2021-04-22	Congo	0	10678	0	144
2021-04-23	Congo	0	10678	0	144
2021-04-24	Congo	0	10678	0	144
2021-04-25	Congo	0	10678	0	144
2021-04-26	Congo	0	10678	0	144
2021-04-27	Congo	0	10678	0	144
2021-04-28	Congo	0	10678	0	144
2021-04-29	Congo	338	11016	3	147
2021-04-30	Congo	0	11016	0	147
2021-05-01	Congo	0	11016	0	147
2021-05-02	Congo	0	11016	0	147
2021-05-03	Congo	0	11016	0	147
2021-05-04	Congo	131	11147	1	148
2021-05-05	Congo	0	11147	0	148
2021-05-06	Congo	0	11147	0	148
2021-05-07	Congo	196	11343	0	148
2021-05-08	Congo	0	11343	0	148
2021-05-09	Congo	0	11343	0	148
2021-05-10	Congo	0	11343	0	148
2021-05-11	Congo	0	11343	0	148
2021-05-12	Congo	0	11343	0	148
2021-05-13	Congo	0	11343	0	148
2021-05-14	Congo	133	11476	2	150
2021-05-15	Congo	0	11476	0	150
2021-05-16	Congo	0	11476	0	150
2021-05-17	Congo	0	11476	0	150
2021-05-18	Congo	65	11541	3	153
2021-05-19	Congo	0	11541	0	153
2021-05-20	Congo	0	11541	0	153
2021-05-21	Congo	117	11658	0	153
2021-05-22	Congo	0	11658	0	153
2021-05-23	Congo	0	11658	0	153
2021-05-24	Congo	0	11658	0	153
2021-05-25	Congo	119	11777	1	154
2021-05-26	Congo	0	11777	0	154
2021-05-27	Congo	0	11777	0	154
2021-05-28	Congo	68	11845	0	154
2021-05-29	Congo	0	11845	0	154
2021-05-30	Congo	0	11845	0	154
2021-05-31	Congo	0	11845	0	154
2021-06-01	Congo	75	11920	1	155
2021-06-02	Congo	0	11920	0	155
2021-06-03	Congo	0	11920	0	155
2021-06-04	Congo	0	11920	0	155
2021-06-05	Congo	0	11920	0	155
2021-06-06	Congo	0	11920	0	155
2021-06-07	Congo	0	11920	0	155
2021-06-08	Congo	0	11920	0	155
2021-06-09	Congo	0	11920	0	155
2021-06-10	Congo	0	11920	0	155
2021-06-11	Congo	0	11920	0	155
2021-06-12	Congo	0	11920	0	155
2021-06-13	Congo	0	11920	0	155
2021-06-14	Congo	0	11920	0	155
2021-06-15	Congo	378	12298	6	161
2021-06-16	Congo	0	12298	0	161
2021-06-17	Congo	0	12298	0	161
2021-06-18	Congo	106	12404	3	164
2021-06-19	Congo	0	12404	0	164
2021-06-20	Congo	0	12404	0	164
2021-06-21	Congo	0	12404	0	164
2021-06-22	Congo	81	12485	1	165
2021-06-23	Congo	0	12485	0	165
2021-06-24	Congo	0	12485	0	165
2021-06-25	Congo	111	12596	0	165
2021-06-26	Congo	0	12596	0	165
2021-06-27	Congo	0	12596	0	165
2021-06-28	Congo	0	12596	0	165
2021-06-29	Congo	99	12695	1	166
2021-06-30	Congo	0	12695	0	166
2021-07-01	Congo	0	12695	0	166
2021-07-02	Congo	95	12790	1	167
2021-07-03	Congo	0	12790	0	167
2021-07-04	Congo	0	12790	0	167
2021-07-05	Congo	0	12790	0	167
2021-07-06	Congo	67	12857	4	171
2021-07-07	Congo	0	12857	0	171
2021-07-08	Congo	0	12857	0	171
2021-07-09	Congo	76	12933	1	172
2021-07-10	Congo	0	12933	0	172
2021-07-11	Congo	0	12933	0	172
2021-07-12	Congo	0	12933	0	172
2021-07-13	Congo	65	12998	2	174
2021-07-14	Congo	0	12998	0	174
2021-07-15	Congo	0	12998	0	174
2021-07-16	Congo	52	13050	2	176
2021-07-17	Congo	0	13050	0	176
2021-07-18	Congo	0	13050	0	176
2021-07-19	Congo	0	13050	0	176
2021-07-20	Congo	67	13117	0	176
2021-07-21	Congo	0	13117	0	176
2021-07-22	Congo	0	13117	0	176
2021-07-23	Congo	39	13156	1	177
2021-07-24	Congo	0	13156	0	177
2021-07-25	Congo	0	13156	0	177
2021-07-26	Congo	0	13156	0	177
2021-07-27	Congo	0	13156	0	177
2021-07-28	Congo	30	13186	1	178
2021-07-29	Congo	0	13186	0	178
2021-07-30	Congo	30	13216	0	178
2021-07-31	Congo	0	13216	0	178
2021-08-01	Congo	0	13216	0	178
2021-08-02	Congo	0	13216	0	178
2021-08-03	Congo	41	13257	0	178
2021-08-04	Congo	0	13257	0	178
2021-08-05	Congo	0	13257	0	178
2021-08-06	Congo	36	13293	1	179
2021-08-07	Congo	0	13293	0	179
2021-08-08	Congo	0	13293	0	179
2021-08-09	Congo	0	13293	0	179
2021-08-10	Congo	63	13356	0	179
2021-08-11	Congo	0	13356	0	179
2021-08-12	Congo	0	13356	0	179
2021-08-13	Congo	42	13398	0	179
2021-08-14	Congo	0	13398	0	179
2021-08-15	Congo	0	13398	0	179
2021-08-16	Congo	0	13398	0	179
2021-08-17	Congo	57	13455	0	179
2021-08-18	Congo	0	13455	0	179
2021-08-19	Congo	0	13455	0	179
2021-08-20	Congo	38	13493	0	179
2021-08-21	Congo	0	13493	0	179
2021-08-22	Congo	0	13493	0	179
2021-08-23	Congo	0	13493	0	179
2021-08-24	Congo	40	13533	4	183
2021-08-25	Congo	0	13533	0	183
2021-08-26	Congo	0	13533	0	183
2021-08-27	Congo	55	13588	0	183
2021-08-28	Congo	0	13588	0	183
2021-08-29	Congo	0	13588	0	183
2021-08-30	Congo	0	13588	0	183
2021-08-31	Congo	42	13630	0	183
2021-09-01	Congo	0	13630	0	183
2021-09-02	Congo	0	13630	0	183
2021-09-03	Congo	71	13701	0	183
2021-09-04	Congo	0	13701	0	183
2021-09-05	Congo	0	13701	0	183
2021-09-06	Congo	0	13701	0	183
2021-09-07	Congo	0	13701	0	183
2021-09-08	Congo	0	13701	0	183
2021-09-09	Congo	0	13701	0	183
2021-09-10	Congo	0	13701	0	183
2021-09-11	Congo	0	13701	0	183
2021-09-12	Congo	0	13701	0	183
2021-09-13	Congo	0	13701	0	183
2021-09-14	Congo	0	13701	0	183
2021-09-15	Congo	0	13701	0	183
2021-09-16	Congo	0	13701	0	183
2021-09-17	Congo	313	14014	8	191
2021-09-18	Congo	0	14014	0	191
2021-09-19	Congo	0	14014	0	191
2021-09-20	Congo	0	14014	0	191
2021-09-21	Congo	99	14113	0	191
2021-09-22	Congo	0	14113	0	191
2021-09-23	Congo	0	14113	0	191
2021-09-24	Congo	131	14244	2	193
2021-09-25	Congo	0	14244	0	193
2021-09-26	Congo	0	14244	0	193
2021-09-27	Congo	0	14244	0	193
2021-09-28	Congo	0	14244	0	193
2021-09-29	Congo	115	14359	4	197
2021-09-30	Congo	0	14359	0	197
2021-10-01	Congo	202	14561	2	199
2021-10-02	Congo	0	14561	0	199
2021-10-03	Congo	0	14561	0	199
2021-10-04	Congo	0	14561	0	199
2021-10-05	Congo	272	14833	7	206
2021-10-06	Congo	0	14833	0	206
2021-10-07	Congo	218	15051	7	213
2021-10-08	Congo	0	15051	0	213
2021-10-09	Congo	204	15255	6	219
2021-10-10	Congo	0	15255	0	219
2021-10-11	Congo	0	15255	0	219
2021-10-12	Congo	259	15514	3	222
2021-10-13	Congo	0	15514	0	222
2021-10-14	Congo	0	15514	0	222
2021-10-15	Congo	448	15962	9	231
2021-10-16	Congo	0	15962	0	231
2021-10-17	Congo	0	15962	0	231
2021-10-18	Congo	0	15962	0	231
2021-10-19	Congo	446	16408	8	239
2021-10-20	Congo	0	16408	0	239
2021-10-21	Congo	0	16408	0	239
2021-10-22	Congo	460	16868	10	249
2021-10-23	Congo	0	16868	0	249
2021-10-24	Congo	0	16868	0	249
2021-10-25	Congo	0	16868	0	249
2021-10-26	Congo	455	17323	9	258
2021-10-27	Congo	0	17323	0	258
2021-10-28	Congo	0	17323	0	258
2021-10-29	Congo	347	17670	20	278
2021-10-30	Congo	0	17670	0	278
2021-10-31	Congo	0	17670	0	278
2021-11-01	Congo	0	17670	0	278
2021-11-02	Congo	274	17944	19	297
2021-11-03	Congo	0	17944	0	297
2021-11-04	Congo	0	17944	0	297
2021-11-05	Congo	209	18153	12	309
2021-11-06	Congo	0	18153	0	309
2021-11-07	Congo	0	18153	0	309
2021-11-08	Congo	0	18153	0	309
2021-11-09	Congo	237	18390	10	319
2021-11-10	Congo	0	18390	0	319
2021-11-11	Congo	0	18390	0	319
2021-11-12	Congo	149	18539	12	331
2021-11-13	Congo	0	18539	0	331
2021-11-14	Congo	0	18539	0	331
2021-11-15	Congo	0	18539	0	331
2021-11-16	Congo	178	18717	8	339
2021-11-17	Congo	0	18717	0	339
2021-11-18	Congo	0	18717	0	339
2021-11-19	Congo	120	18837	10	349
2021-11-20	Congo	0	18837	0	349
2021-11-21	Congo	0	18837	0	349
2021-11-22	Congo	0	18837	0	349
2021-11-23	Congo	68	18905	5	354
2021-11-24	Congo	0	18905	0	354
2021-11-25	Congo	0	18905	0	354
2021-11-26	Congo	65	18970	0	354
2021-11-27	Congo	0	18970	0	354
2021-11-28	Congo	0	18970	0	354
2021-11-29	Congo	0	18970	0	354
2021-11-30	Congo	46	19016	4	358
2021-12-01	Congo	0	19016	0	358
2021-12-02	Congo	0	19016	0	358
2021-12-03	Congo	50	19066	1	359
2021-12-04	Congo	0	19066	0	359
2021-12-05	Congo	0	19066	0	359
2021-12-06	Congo	0	19066	0	359
2021-12-07	Congo	0	19066	0	359
2021-12-08	Congo	0	19066	0	359
2021-12-09	Congo	0	19066	0	359
2021-12-10	Congo	0	19066	0	359
2021-12-11	Congo	0	19066	0	359
2021-12-12	Congo	0	19066	0	359
2021-12-13	Congo	113	19179	6	365
2021-12-14	Congo	0	19179	0	365
2021-12-15	Congo	0	19179	0	365
2021-12-16	Congo	0	19179	0	365
2021-12-17	Congo	0	19179	0	365
2021-12-18	Congo	0	19179	0	365
2021-12-19	Congo	0	19179	0	365
2021-12-20	Congo	311	19490	2	367
2021-12-21	Congo	0	19490	0	367
2021-12-22	Congo	0	19490	0	367
2021-12-23	Congo	0	19490	0	367
2021-12-24	Congo	599	20089	0	367
2021-12-25	Congo	0	20089	0	367
2021-12-26	Congo	0	20089	0	367
2021-12-27	Congo	0	20089	0	367
2021-12-28	Congo	396	20485	1	368
2021-12-29	Congo	0	20485	0	368
2021-12-30	Congo	0	20485	0	368
2021-12-31	Congo	792	21277	1	369
2022-01-01	Congo	0	21277	0	369
2022-01-02	Congo	0	21277	0	369
2022-01-03	Congo	0	21277	0	369
2022-01-04	Congo	567	21844	1	370
2022-01-05	Congo	0	21844	0	370
2022-01-06	Congo	0	21844	0	370
2022-01-07	Congo	574	22418	0	370
2022-01-08	Congo	0	22418	0	370
2022-01-09	Congo	0	22418	0	370
2022-01-10	Congo	0	22418	0	370
2022-01-11	Congo	551	22969	1	371
2022-01-12	Congo	0	22969	0	371
2022-01-13	Congo	0	22969	0	371
2022-01-14	Congo	275	23244	0	371
2022-01-15	Congo	0	23244	0	371
2022-01-16	Congo	0	23244	0	371
2022-01-17	Congo	0	23244	0	371
2022-01-18	Congo	136	23380	0	371
2022-01-19	Congo	0	23380	0	371
2022-01-20	Congo	0	23380	0	371
2022-01-21	Congo	105	23485	0	371
2022-01-22	Congo	0	23485	0	371
2022-01-23	Congo	0	23485	0	371
2022-01-24	Congo	0	23485	0	371
2022-01-25	Congo	0	23485	0	371
2022-01-26	Congo	168	23653	0	371
2022-01-27	Congo	0	23653	0	371
2022-01-28	Congo	52	23705	0	371
2022-01-29	Congo	0	23705	0	371
2022-01-30	Congo	0	23705	0	371
2022-01-31	Congo	0	23705	0	371
2022-02-01	Congo	87	23792	4	375
2022-02-02	Congo	0	23792	0	375
2022-02-03	Congo	0	23792	0	375
2022-02-04	Congo	0	23792	0	375
2022-02-05	Congo	0	23792	0	375
2022-02-06	Congo	0	23792	0	375
2022-02-07	Congo	0	23792	0	375
2022-02-08	Congo	6	23798	0	375
2022-02-09	Congo	0	23798	0	375
2022-02-10	Congo	0	23798	0	375
2022-02-11	Congo	14	23812	0	375
2022-02-12	Congo	0	23812	0	375
2022-02-13	Congo	0	23812	0	375
2022-02-14	Congo	0	23812	0	375
2022-02-15	Congo	20	23832	1	376
2022-02-16	Congo	0	23832	0	376
2022-02-17	Congo	0	23832	0	376
2022-02-18	Congo	0	23832	0	376
2022-02-19	Congo	31	23863	1	377
2022-02-20	Congo	0	23863	0	377
2022-02-21	Congo	0	23863	0	377
2022-02-22	Congo	42	23905	1	378
2022-02-23	Congo	0	23905	0	378
2022-02-24	Congo	0	23905	0	378
2022-02-25	Congo	53	23958	0	378
2022-02-26	Congo	0	23958	0	378
2022-02-27	Congo	0	23958	0	378
2022-02-28	Congo	0	23958	0	378
2022-03-01	Congo	16	23974	0	378
2022-03-02	Congo	0	23974	0	378
2022-03-03	Congo	0	23974	0	378
2022-03-04	Congo	5	23979	0	378
2022-03-05	Congo	0	23979	0	378
2022-03-06	Congo	0	23979	0	378
2022-03-07	Congo	0	23979	0	378
2022-03-08	Congo	8	23987	0	378
2022-03-09	Congo	0	23987	0	378
2022-03-10	Congo	0	23987	0	378
2022-03-11	Congo	0	23987	0	378
2022-03-12	Congo	0	23987	0	378
2022-03-13	Congo	0	23987	0	378
2022-03-14	Congo	0	23987	0	378
2022-03-15	Congo	10	23997	5	383
2022-03-16	Congo	0	23997	0	383
2022-03-17	Congo	0	23997	0	383
2022-03-18	Congo	3	24000	1	384
2022-03-19	Congo	0	24000	0	384
2022-03-20	Congo	0	24000	0	384
2022-03-21	Congo	0	24000	0	384
2022-03-22	Congo	0	24000	0	384
2022-03-23	Congo	0	24000	0	384
2022-03-24	Congo	0	24000	0	384
2022-03-25	Congo	7	24007	0	384
2022-03-26	Congo	0	24007	0	384
2022-03-27	Congo	0	24007	0	384
2022-03-28	Congo	0	24007	0	384
2022-03-29	Congo	2	24009	1	385
2022-03-30	Congo	0	24009	0	385
2022-03-31	Congo	0	24009	0	385
2022-04-01	Congo	8	24017	0	385
2022-04-02	Congo	0	24017	0	385
2022-04-03	Congo	0	24017	0	385
2022-04-04	Congo	0	24017	0	385
2022-04-05	Congo	0	24017	0	385
2022-04-06	Congo	0	24017	0	385
2022-04-07	Congo	0	24017	0	385
2022-04-08	Congo	11	24028	0	385
2022-04-09	Congo	0	24028	0	385
2022-04-10	Congo	0	24028	0	385
2022-04-11	Congo	0	24028	0	385
2022-04-12	Congo	1	24029	0	385
2022-04-13	Congo	0	24029	0	385
2022-04-14	Congo	0	24029	0	385
2022-04-15	Congo	0	24029	0	385
2022-04-16	Congo	0	24029	0	385
2022-04-17	Congo	0	24029	0	385
2022-04-18	Congo	0	24029	0	385
2022-04-19	Congo	0	24029	0	385
2022-04-20	Congo	0	24029	0	385
2022-04-21	Congo	0	24029	0	385
2022-04-22	Congo	0	24029	0	385
2022-04-23	Congo	0	24029	0	385
2022-04-24	Congo	0	24029	0	385
2022-04-25	Congo	12	24041	0	385
2022-04-26	Congo	0	24041	0	385
2022-04-27	Congo	0	24041	0	385
2022-04-28	Congo	0	24041	0	385
2022-04-29	Congo	0	24041	0	385
2022-04-30	Congo	0	24041	0	385
2022-05-01	Congo	0	24041	0	385
2022-05-02	Congo	11	24052	0	385
2022-05-03	Congo	0	24052	0	385
2022-05-04	Congo	0	24052	0	385
2022-05-05	Congo	0	24052	0	385
2022-05-06	Congo	0	24052	0	385
2022-05-07	Congo	0	24052	0	385
2022-05-08	Congo	0	24052	0	385
2022-05-09	Congo	0	24052	0	385
2022-05-10	Congo	0	24052	0	385
2022-05-11	Congo	0	24052	0	385
2022-05-12	Congo	0	24052	0	385
2022-05-13	Congo	0	24052	0	385
2022-05-14	Congo	0	24052	0	385
2022-05-15	Congo	0	24052	0	385
2022-05-16	Congo	0	24052	0	385
2022-05-17	Congo	0	24052	0	385
2022-05-18	Congo	0	24052	0	385
2022-05-19	Congo	0	24052	0	385
2022-05-20	Congo	0	24052	0	385
2022-05-21	Congo	0	24052	0	385
2022-05-22	Congo	0	24052	0	385
2022-05-23	Congo	0	24052	0	385
2022-05-24	Congo	0	24052	0	385
2022-05-25	Congo	0	24052	0	385
2022-05-26	Congo	0	24052	0	385
2022-05-27	Congo	0	24052	0	385
2022-05-28	Congo	0	24052	0	385
2022-05-29	Congo	0	24052	0	385
2022-05-30	Congo	76	24128	0	385
2022-05-31	Congo	0	24128	0	385
2022-06-01	Congo	0	24128	0	385
2022-06-02	Congo	0	24128	0	385
2022-06-03	Congo	0	24128	0	385
2022-06-04	Congo	0	24128	0	385
2022-06-05	Congo	0	24128	0	385
2022-06-06	Congo	0	24128	0	385
2022-06-07	Congo	0	24128	0	385
2022-06-08	Congo	0	24128	0	385
2022-06-09	Congo	0	24128	0	385
2022-06-10	Congo	0	24128	0	385
2022-06-11	Congo	0	24128	0	385
2022-06-12	Congo	0	24128	0	385
2022-06-13	Congo	0	24128	0	385
2022-06-14	Congo	0	24128	0	385
2022-06-15	Congo	0	24128	0	385
2022-06-16	Congo	0	24128	0	385
2022-06-17	Congo	0	24128	0	385
2022-06-18	Congo	0	24128	0	385
2022-06-19	Congo	0	24128	0	385
2022-06-20	Congo	0	24128	0	385
2022-06-21	Congo	0	24128	0	385
2022-06-22	Congo	0	24128	0	385
2022-06-23	Congo	0	24128	0	385
2022-06-24	Congo	0	24128	0	385
2022-06-25	Congo	0	24128	0	385
2022-06-26	Congo	0	24128	0	385
2022-06-27	Congo	293	24421	1	386
2022-06-28	Congo	0	24421	0	386
2022-06-29	Congo	0	24421	0	386
2022-06-30	Congo	0	24421	0	386
2022-07-01	Congo	0	24421	0	386
2022-07-02	Congo	0	24421	0	386
2022-07-03	Congo	0	24421	0	386
2022-07-04	Congo	0	24421	0	386
2022-07-05	Congo	0	24421	0	386
2022-07-06	Congo	0	24421	0	386
2022-07-07	Congo	0	24421	0	386
2022-07-08	Congo	0	24421	0	386
2022-07-09	Congo	0	24421	0	386
2022-07-10	Congo	0	24421	0	386
2022-07-11	Congo	183	24604	0	386
2022-07-12	Congo	0	24604	0	386
2022-07-13	Congo	0	24604	0	386
2022-07-14	Congo	0	24604	0	386
2022-07-15	Congo	0	24604	0	386
2022-07-16	Congo	0	24604	0	386
2022-07-17	Congo	0	24604	0	386
2022-07-18	Congo	86	24690	0	386
2022-07-19	Congo	0	24690	0	386
2022-07-20	Congo	0	24690	0	386
2022-07-21	Congo	0	24690	0	386
2022-07-22	Congo	0	24690	0	386
2022-07-23	Congo	0	24690	0	386
2022-07-24	Congo	0	24690	0	386
2022-07-25	Congo	85	24775	0	386
2022-07-26	Congo	0	24775	0	386
2022-07-27	Congo	0	24775	0	386
2022-07-28	Congo	0	24775	0	386
2022-07-29	Congo	0	24775	0	386
2022-07-30	Congo	15	24790	0	386
2022-07-31	Congo	0	24790	0	386
2022-08-01	Congo	0	24790	0	386
2022-08-02	Congo	0	24790	0	386
2022-08-03	Congo	0	24790	0	386
2022-08-04	Congo	0	24790	0	386
2022-08-05	Congo	0	24790	0	386
2022-08-06	Congo	16	24806	0	386
2022-08-07	Congo	0	24806	0	386
2022-08-08	Congo	0	24806	0	386
2022-08-09	Congo	0	24806	0	386
2022-08-10	Congo	0	24806	0	386
2022-08-11	Congo	0	24806	0	386
2022-08-12	Congo	0	24806	0	386
2022-08-13	Congo	15	24821	0	386
2022-08-14	Congo	0	24821	0	386
2022-08-15	Congo	0	24821	0	386
2022-08-16	Congo	0	24821	0	386
2022-08-17	Congo	0	24821	0	386
2022-08-18	Congo	0	24821	0	386
2022-08-19	Congo	0	24821	0	386
2022-08-20	Congo	19	24840	0	386
2022-08-21	Congo	0	24840	0	386
2022-08-22	Congo	0	24840	0	386
2022-08-23	Congo	0	24840	0	386
2022-08-24	Congo	0	24840	0	386
2022-08-25	Congo	0	24840	0	386
2022-08-26	Congo	0	24840	0	386
2022-08-27	Congo	11	24851	0	386
2022-08-28	Congo	0	24851	0	386
2022-08-29	Congo	0	24851	0	386
2022-08-30	Congo	0	24851	0	386
2022-08-31	Congo	0	24851	0	386
2022-09-01	Congo	0	24851	0	386
2022-09-02	Congo	0	24851	0	386
2022-09-03	Congo	20	24871	0	386
2022-09-04	Congo	0	24871	0	386
2022-09-05	Congo	0	24871	0	386
2022-09-06	Congo	0	24871	0	386
2022-09-07	Congo	0	24871	0	386
2022-09-08	Congo	0	24871	0	386
2022-09-09	Congo	0	24871	0	386
2022-09-10	Congo	15	24886	0	386
2022-09-11	Congo	0	24886	0	386
2022-09-12	Congo	0	24886	0	386
2022-09-13	Congo	0	24886	0	386
2022-09-14	Congo	0	24886	0	386
2022-09-15	Congo	0	24886	0	386
2022-09-16	Congo	0	24886	0	386
2022-09-17	Congo	8	24894	0	386
2022-09-18	Congo	0	24894	0	386
2022-09-19	Congo	0	24894	0	386
2022-09-20	Congo	0	24894	0	386
2022-09-21	Congo	0	24894	0	386
2022-09-22	Congo	0	24894	0	386
2022-09-23	Congo	0	24894	0	386
2022-09-24	Congo	22	24916	0	386
2022-09-25	Congo	0	24916	0	386
2022-09-26	Congo	0	24916	0	386
2022-09-27	Congo	0	24916	0	386
2022-09-28	Congo	0	24916	0	386
2022-09-29	Congo	0	24916	0	386
2022-09-30	Congo	0	24916	0	386
2022-10-01	Congo	32	24948	0	386
2022-10-02	Congo	0	24948	0	386
2022-10-03	Congo	0	24948	0	386
2022-10-04	Congo	0	24948	0	386
2022-10-05	Congo	0	24948	0	386
2022-10-06	Congo	0	24948	0	386
2022-10-07	Congo	0	24948	0	386
2022-10-08	Congo	45	24993	0	386
2022-10-09	Congo	0	24993	0	386
2022-10-10	Congo	0	24993	0	386
2022-10-11	Congo	0	24993	0	386
2022-10-12	Congo	0	24993	0	386
2022-10-13	Congo	0	24993	0	386
2022-10-14	Congo	0	24993	0	386
2022-10-15	Congo	23	25016	0	386
2022-10-16	Congo	0	25016	0	386
2022-10-17	Congo	0	25016	0	386
2022-10-18	Congo	0	25016	0	386
2022-10-19	Congo	0	25016	0	386
2022-10-20	Congo	0	25016	0	386
2022-10-21	Congo	0	25016	0	386
2022-10-22	Congo	27	25043	0	386
2022-10-23	Congo	0	25043	0	386
2022-10-24	Congo	0	25043	0	386
2022-10-25	Congo	0	25043	0	386
2022-10-26	Congo	0	25043	0	386
2022-10-27	Congo	0	25043	0	386
2022-10-28	Congo	0	25043	0	386
2022-10-29	Congo	3	25046	0	386
2022-10-30	Congo	0	25046	0	386
2022-10-31	Congo	0	25046	0	386
2022-11-01	Congo	0	25046	0	386
2022-11-02	Congo	0	25046	0	386
2022-11-03	Congo	0	25046	0	386
2022-11-04	Congo	0	25046	0	386
2022-11-05	Congo	5	25051	0	386
2022-11-06	Congo	0	25051	0	386
2022-11-07	Congo	0	25051	0	386
2022-11-08	Congo	0	25051	0	386
2022-11-09	Congo	0	25051	0	386
2022-11-10	Congo	0	25051	0	386
2022-11-11	Congo	0	25051	0	386
2022-11-12	Congo	5	25056	0	386
2022-11-13	Congo	0	25056	0	386
2022-11-14	Congo	0	25056	0	386
2022-11-15	Congo	0	25056	0	386
2022-11-16	Congo	0	25056	0	386
2022-11-17	Congo	0	25056	0	386
2022-11-18	Congo	0	25056	0	386
2022-11-19	Congo	2	25058	0	386
2022-11-20	Congo	0	25058	0	386
2022-11-21	Congo	0	25058	0	386
2022-11-22	Congo	0	25058	0	386
2022-11-23	Congo	0	25058	0	386
2022-11-24	Congo	0	25058	0	386
2022-11-25	Congo	0	25058	0	386
2022-11-26	Congo	3	25061	0	386
2022-11-27	Congo	0	25061	0	386
2022-11-28	Congo	0	25061	0	386
2022-11-29	Congo	0	25061	0	386
2022-11-30	Congo	0	25061	0	386
2022-12-01	Congo	0	25061	0	386
2022-12-02	Congo	0	25061	0	386
2022-12-03	Congo	1	25062	0	386
2022-12-04	Congo	0	25062	0	386
2022-12-05	Congo	0	25062	0	386
2022-12-06	Congo	0	25062	0	386
2022-12-07	Congo	0	25062	0	386
2022-12-08	Congo	0	25062	0	386
2022-12-09	Congo	0	25062	0	386
2022-12-10	Congo	0	25062	0	386
2022-12-11	Congo	0	25062	0	386
2022-12-12	Congo	0	25062	0	386
2022-12-13	Congo	0	25062	0	386
2022-12-14	Congo	0	25062	0	386
2022-12-15	Congo	0	25062	0	386
2022-12-16	Congo	0	25062	0	386
2022-12-17	Congo	1	25063	0	386
2022-12-18	Congo	0	25063	0	386
2022-12-19	Congo	0	25063	0	386
2022-12-20	Congo	0	25063	0	386
2022-12-21	Congo	0	25063	0	386
2022-12-22	Congo	0	25063	0	386
2022-12-23	Congo	0	25063	0	386
2022-12-24	Congo	0	25063	0	386
2022-12-25	Congo	0	25063	0	386
2022-12-26	Congo	0	25063	0	386
2022-12-27	Congo	0	25063	0	386
2022-12-28	Congo	0	25063	0	386
2022-12-29	Congo	0	25063	0	386
2022-12-30	Congo	0	25063	0	386
2022-12-31	Congo	0	25063	0	386
2023-01-01	Congo	0	25063	0	386
2023-01-02	Congo	0	25063	0	386
2023-01-03	Congo	0	25063	0	386
2023-01-04	Congo	0	25063	0	386
2023-01-05	Congo	0	25063	0	386
2023-01-06	Congo	0	25063	0	386
2023-01-07	Congo	1	25064	0	386
2023-01-08	Congo	0	25064	0	386
2023-01-09	Congo	0	25064	0	386
2023-01-10	Congo	0	25064	0	386
2023-01-11	Congo	0	25064	0	386
2023-01-12	Congo	0	25064	0	386
2023-01-13	Congo	0	25064	0	386
2023-01-14	Congo	0	25064	0	386
2023-01-15	Congo	0	25064	0	386
2023-01-16	Congo	3	25067	2	388
2023-01-17	Congo	0	25067	0	388
2023-01-18	Congo	0	25067	0	388
2023-01-19	Congo	0	25067	0	388
2023-01-20	Congo	0	25067	0	388
2023-01-21	Congo	0	25067	0	388
2023-01-22	Congo	0	25067	0	388
2023-01-23	Congo	2	25069	0	388
2023-01-24	Congo	0	25069	0	388
2023-01-25	Congo	0	25069	0	388
2023-01-26	Congo	0	25069	0	388
2023-01-27	Congo	0	25069	0	388
2023-01-28	Congo	0	25069	0	388
2023-01-29	Congo	0	25069	0	388
2023-01-30	Congo	1	25070	0	388
2023-01-31	Congo	0	25070	0	388
2023-02-01	Congo	0	25070	0	388
2023-02-02	Congo	0	25070	0	388
2023-02-03	Congo	0	25070	0	388
2023-02-04	Congo	0	25070	0	388
2023-02-05	Congo	0	25070	0	388
2023-02-06	Congo	3	25073	0	388
2023-02-07	Congo	0	25073	0	388
2023-02-08	Congo	0	25073	0	388
2023-02-09	Congo	0	25073	0	388
2023-02-10	Congo	0	25073	0	388
2023-02-11	Congo	0	25073	0	388
2023-02-12	Congo	0	25073	0	388
2023-02-13	Congo	4	25077	0	388
2023-02-14	Congo	0	25077	0	388
2023-02-15	Congo	0	25077	0	388
2023-02-16	Congo	0	25077	0	388
2023-02-17	Congo	0	25077	0	388
2023-02-18	Congo	0	25077	0	388
2023-02-19	Congo	0	25077	0	388
2023-02-20	Congo	0	25077	0	388
2023-02-21	Congo	0	25077	0	388
2020-01-03	Cook Islands	0	0	0	0
2020-01-04	Cook Islands	0	0	0	0
2020-01-05	Cook Islands	0	0	0	0
2020-01-06	Cook Islands	0	0	0	0
2020-01-07	Cook Islands	0	0	0	0
2020-01-08	Cook Islands	0	0	0	0
2020-01-09	Cook Islands	0	0	0	0
2020-01-10	Cook Islands	0	0	0	0
2020-01-11	Cook Islands	0	0	0	0
2020-01-12	Cook Islands	0	0	0	0
2020-01-13	Cook Islands	0	0	0	0
2020-01-14	Cook Islands	0	0	0	0
2020-01-15	Cook Islands	0	0	0	0
2020-01-16	Cook Islands	0	0	0	0
2020-01-17	Cook Islands	0	0	0	0
2020-01-18	Cook Islands	0	0	0	0
2020-01-19	Cook Islands	0	0	0	0
2020-01-20	Cook Islands	0	0	0	0
2020-01-21	Cook Islands	0	0	0	0
2020-01-22	Cook Islands	0	0	0	0
2020-01-23	Cook Islands	0	0	0	0
2020-01-24	Cook Islands	0	0	0	0
2020-01-25	Cook Islands	0	0	0	0
2020-01-26	Cook Islands	0	0	0	0
2020-01-27	Cook Islands	0	0	0	0
2020-01-28	Cook Islands	0	0	0	0
2020-01-29	Cook Islands	0	0	0	0
2020-01-30	Cook Islands	0	0	0	0
2020-01-31	Cook Islands	0	0	0	0
2020-02-01	Cook Islands	0	0	0	0
2020-02-02	Cook Islands	0	0	0	0
2020-02-03	Cook Islands	0	0	0	0
2020-02-04	Cook Islands	0	0	0	0
2020-02-05	Cook Islands	0	0	0	0
2020-02-06	Cook Islands	0	0	0	0
2020-02-07	Cook Islands	0	0	0	0
2020-02-08	Cook Islands	0	0	0	0
2020-02-09	Cook Islands	0	0	0	0
2020-02-10	Cook Islands	0	0	0	0
2020-02-11	Cook Islands	0	0	0	0
2020-02-12	Cook Islands	0	0	0	0
2020-02-13	Cook Islands	0	0	0	0
2020-02-14	Cook Islands	0	0	0	0
2020-02-15	Cook Islands	0	0	0	0
2020-02-16	Cook Islands	0	0	0	0
2020-02-17	Cook Islands	0	0	0	0
2020-02-18	Cook Islands	0	0	0	0
2020-02-19	Cook Islands	0	0	0	0
2020-02-20	Cook Islands	0	0	0	0
2020-02-21	Cook Islands	0	0	0	0
2020-02-22	Cook Islands	0	0	0	0
2020-02-23	Cook Islands	0	0	0	0
2020-02-24	Cook Islands	0	0	0	0
2020-02-25	Cook Islands	0	0	0	0
2020-02-26	Cook Islands	0	0	0	0
2020-02-27	Cook Islands	0	0	0	0
2020-02-28	Cook Islands	0	0	0	0
2020-02-29	Cook Islands	0	0	0	0
2020-03-01	Cook Islands	0	0	0	0
2020-03-02	Cook Islands	0	0	0	0
2020-03-03	Cook Islands	0	0	0	0
2020-03-04	Cook Islands	0	0	0	0
2020-03-05	Cook Islands	0	0	0	0
2020-03-06	Cook Islands	0	0	0	0
2020-03-07	Cook Islands	0	0	0	0
2020-03-08	Cook Islands	0	0	0	0
2020-03-09	Cook Islands	0	0	0	0
2020-03-10	Cook Islands	0	0	0	0
2020-03-11	Cook Islands	0	0	0	0
2020-03-12	Cook Islands	0	0	0	0
2020-03-13	Cook Islands	0	0	0	0
2020-03-14	Cook Islands	0	0	0	0
2020-03-15	Cook Islands	0	0	0	0
2020-03-16	Cook Islands	0	0	0	0
2020-03-17	Cook Islands	0	0	0	0
2020-03-18	Cook Islands	0	0	0	0
2020-03-19	Cook Islands	0	0	0	0
2020-03-20	Cook Islands	0	0	0	0
2020-03-21	Cook Islands	0	0	0	0
2020-03-22	Cook Islands	0	0	0	0
2020-03-23	Cook Islands	0	0	0	0
2020-03-24	Cook Islands	0	0	0	0
2020-03-25	Cook Islands	0	0	0	0
2020-03-26	Cook Islands	0	0	0	0
2020-03-27	Cook Islands	0	0	0	0
2020-03-28	Cook Islands	0	0	0	0
2020-03-29	Cook Islands	0	0	0	0
2020-03-30	Cook Islands	0	0	0	0
2020-03-31	Cook Islands	0	0	0	0
2020-04-01	Cook Islands	0	0	0	0
2020-04-02	Cook Islands	0	0	0	0
2020-04-03	Cook Islands	0	0	0	0
2020-04-04	Cook Islands	0	0	0	0
2020-04-05	Cook Islands	0	0	0	0
2020-04-06	Cook Islands	0	0	0	0
2020-04-07	Cook Islands	0	0	0	0
2020-04-08	Cook Islands	0	0	0	0
2020-04-09	Cook Islands	0	0	0	0
2020-04-10	Cook Islands	0	0	0	0
2020-04-11	Cook Islands	0	0	0	0
2020-04-12	Cook Islands	0	0	0	0
2020-04-13	Cook Islands	0	0	0	0
2020-04-14	Cook Islands	0	0	0	0
2020-04-15	Cook Islands	0	0	0	0
2020-04-16	Cook Islands	0	0	0	0
2020-04-17	Cook Islands	0	0	0	0
2020-04-18	Cook Islands	0	0	0	0
2020-04-19	Cook Islands	0	0	0	0
2020-04-20	Cook Islands	0	0	0	0
2020-04-21	Cook Islands	0	0	0	0
2020-04-22	Cook Islands	0	0	0	0
2020-04-23	Cook Islands	0	0	0	0
2020-04-24	Cook Islands	0	0	0	0
2020-04-25	Cook Islands	0	0	0	0
2020-04-26	Cook Islands	0	0	0	0
2020-04-27	Cook Islands	0	0	0	0
2020-04-28	Cook Islands	0	0	0	0
2020-04-29	Cook Islands	0	0	0	0
2020-04-30	Cook Islands	0	0	0	0
2020-05-01	Cook Islands	0	0	0	0
2020-05-02	Cook Islands	0	0	0	0
2020-05-03	Cook Islands	0	0	0	0
2020-05-04	Cook Islands	0	0	0	0
2020-05-05	Cook Islands	0	0	0	0
2020-05-06	Cook Islands	0	0	0	0
2020-05-07	Cook Islands	0	0	0	0
2020-05-08	Cook Islands	0	0	0	0
2020-05-09	Cook Islands	0	0	0	0
2020-05-10	Cook Islands	0	0	0	0
2020-05-11	Cook Islands	0	0	0	0
2020-05-12	Cook Islands	0	0	0	0
2020-05-13	Cook Islands	0	0	0	0
2020-05-14	Cook Islands	0	0	0	0
2020-05-15	Cook Islands	0	0	0	0
2020-05-16	Cook Islands	0	0	0	0
2020-05-17	Cook Islands	0	0	0	0
2020-05-18	Cook Islands	0	0	0	0
2020-05-19	Cook Islands	0	0	0	0
2020-05-20	Cook Islands	0	0	0	0
2020-05-21	Cook Islands	0	0	0	0
2020-05-22	Cook Islands	0	0	0	0
2020-05-23	Cook Islands	0	0	0	0
2020-05-24	Cook Islands	0	0	0	0
2020-05-25	Cook Islands	0	0	0	0
2020-05-26	Cook Islands	0	0	0	0
2020-05-27	Cook Islands	0	0	0	0
2020-05-28	Cook Islands	0	0	0	0
2020-05-29	Cook Islands	0	0	0	0
2020-05-30	Cook Islands	0	0	0	0
2020-05-31	Cook Islands	0	0	0	0
2020-06-01	Cook Islands	0	0	0	0
2020-06-02	Cook Islands	0	0	0	0
2020-06-03	Cook Islands	0	0	0	0
2020-06-04	Cook Islands	0	0	0	0
2020-06-05	Cook Islands	0	0	0	0
2020-06-06	Cook Islands	0	0	0	0
2020-06-07	Cook Islands	0	0	0	0
2020-06-08	Cook Islands	0	0	0	0
2020-06-09	Cook Islands	0	0	0	0
2020-06-10	Cook Islands	0	0	0	0
2020-06-11	Cook Islands	0	0	0	0
2020-06-12	Cook Islands	0	0	0	0
2020-06-13	Cook Islands	0	0	0	0
2020-06-14	Cook Islands	0	0	0	0
2020-06-15	Cook Islands	0	0	0	0
2020-06-16	Cook Islands	0	0	0	0
2020-06-17	Cook Islands	0	0	0	0
2020-06-18	Cook Islands	0	0	0	0
2020-06-19	Cook Islands	0	0	0	0
2020-06-20	Cook Islands	0	0	0	0
2020-06-21	Cook Islands	0	0	0	0
2020-06-22	Cook Islands	0	0	0	0
2020-06-23	Cook Islands	0	0	0	0
2020-06-24	Cook Islands	0	0	0	0
2020-06-25	Cook Islands	0	0	0	0
2020-06-26	Cook Islands	0	0	0	0
2020-06-27	Cook Islands	0	0	0	0
2020-06-28	Cook Islands	0	0	0	0
2020-06-29	Cook Islands	0	0	0	0
2020-06-30	Cook Islands	0	0	0	0
2020-07-01	Cook Islands	0	0	0	0
2020-07-02	Cook Islands	0	0	0	0
2020-07-03	Cook Islands	0	0	0	0
2020-07-04	Cook Islands	0	0	0	0
2020-07-05	Cook Islands	0	0	0	0
2020-07-06	Cook Islands	0	0	0	0
2020-07-07	Cook Islands	0	0	0	0
2020-07-08	Cook Islands	0	0	0	0
2020-07-09	Cook Islands	0	0	0	0
2020-07-10	Cook Islands	0	0	0	0
2020-07-11	Cook Islands	0	0	0	0
2020-07-12	Cook Islands	0	0	0	0
2020-07-13	Cook Islands	0	0	0	0
2020-07-14	Cook Islands	0	0	0	0
2020-07-15	Cook Islands	0	0	0	0
2020-07-16	Cook Islands	0	0	0	0
2020-07-17	Cook Islands	0	0	0	0
2020-07-18	Cook Islands	0	0	0	0
2020-07-19	Cook Islands	0	0	0	0
2020-07-20	Cook Islands	0	0	0	0
2020-07-21	Cook Islands	0	0	0	0
2020-07-22	Cook Islands	0	0	0	0
2020-07-23	Cook Islands	0	0	0	0
2020-07-24	Cook Islands	0	0	0	0
2020-07-25	Cook Islands	0	0	0	0
2020-07-26	Cook Islands	0	0	0	0
2020-07-27	Cook Islands	0	0	0	0
2020-07-28	Cook Islands	0	0	0	0
2020-07-29	Cook Islands	0	0	0	0
2020-07-30	Cook Islands	0	0	0	0
2020-07-31	Cook Islands	0	0	0	0
2020-08-01	Cook Islands	0	0	0	0
2020-08-02	Cook Islands	0	0	0	0
2020-08-03	Cook Islands	0	0	0	0
2020-08-04	Cook Islands	0	0	0	0
2020-08-05	Cook Islands	0	0	0	0
2020-08-06	Cook Islands	0	0	0	0
2020-08-07	Cook Islands	0	0	0	0
2020-08-08	Cook Islands	0	0	0	0
2020-08-09	Cook Islands	0	0	0	0
2020-08-10	Cook Islands	0	0	0	0
2020-08-11	Cook Islands	0	0	0	0
2020-08-12	Cook Islands	0	0	0	0
2020-08-13	Cook Islands	0	0	0	0
2020-08-14	Cook Islands	0	0	0	0
2020-08-15	Cook Islands	0	0	0	0
2020-08-16	Cook Islands	0	0	0	0
2020-08-17	Cook Islands	0	0	0	0
2020-08-18	Cook Islands	0	0	0	0
2020-08-19	Cook Islands	0	0	0	0
2020-08-20	Cook Islands	0	0	0	0
2020-08-21	Cook Islands	0	0	0	0
2020-08-22	Cook Islands	0	0	0	0
2020-08-23	Cook Islands	0	0	0	0
2020-08-24	Cook Islands	0	0	0	0
2020-08-25	Cook Islands	0	0	0	0
2020-08-26	Cook Islands	0	0	0	0
2020-08-27	Cook Islands	0	0	0	0
2020-08-28	Cook Islands	0	0	0	0
2020-08-29	Cook Islands	0	0	0	0
2020-08-30	Cook Islands	0	0	0	0
2020-08-31	Cook Islands	0	0	0	0
2020-09-01	Cook Islands	0	0	0	0
2020-09-02	Cook Islands	0	0	0	0
2020-09-03	Cook Islands	0	0	0	0
2020-09-04	Cook Islands	0	0	0	0
2020-09-05	Cook Islands	0	0	0	0
2020-09-06	Cook Islands	0	0	0	0
2020-09-07	Cook Islands	0	0	0	0
2020-09-08	Cook Islands	0	0	0	0
2020-09-09	Cook Islands	0	0	0	0
2020-09-10	Cook Islands	0	0	0	0
2020-09-11	Cook Islands	0	0	0	0
2020-09-12	Cook Islands	0	0	0	0
2020-09-13	Cook Islands	0	0	0	0
2020-09-14	Cook Islands	0	0	0	0
2020-09-15	Cook Islands	0	0	0	0
2020-09-16	Cook Islands	0	0	0	0
2020-09-17	Cook Islands	0	0	0	0
2020-09-18	Cook Islands	0	0	0	0
2020-09-19	Cook Islands	0	0	0	0
2020-09-20	Cook Islands	0	0	0	0
2020-09-21	Cook Islands	0	0	0	0
2020-09-22	Cook Islands	0	0	0	0
2020-09-23	Cook Islands	0	0	0	0
2020-09-24	Cook Islands	0	0	0	0
2020-09-25	Cook Islands	0	0	0	0
2020-09-26	Cook Islands	0	0	0	0
2020-09-27	Cook Islands	0	0	0	0
2020-09-28	Cook Islands	0	0	0	0
2020-09-29	Cook Islands	0	0	0	0
2020-09-30	Cook Islands	0	0	0	0
2020-10-01	Cook Islands	0	0	0	0
2020-10-02	Cook Islands	0	0	0	0
2020-10-03	Cook Islands	0	0	0	0
2020-10-04	Cook Islands	0	0	0	0
2020-10-05	Cook Islands	0	0	0	0
2020-10-06	Cook Islands	0	0	0	0
2020-10-07	Cook Islands	0	0	0	0
2020-10-08	Cook Islands	0	0	0	0
2020-10-09	Cook Islands	0	0	0	0
2020-10-10	Cook Islands	0	0	0	0
2020-10-11	Cook Islands	0	0	0	0
2020-10-12	Cook Islands	0	0	0	0
2020-10-13	Cook Islands	0	0	0	0
2020-10-14	Cook Islands	0	0	0	0
2020-10-15	Cook Islands	0	0	0	0
2020-10-16	Cook Islands	0	0	0	0
2020-10-17	Cook Islands	0	0	0	0
2020-10-18	Cook Islands	0	0	0	0
2020-10-19	Cook Islands	0	0	0	0
2020-10-20	Cook Islands	0	0	0	0
2020-10-21	Cook Islands	0	0	0	0
2020-10-22	Cook Islands	0	0	0	0
2020-10-23	Cook Islands	0	0	0	0
2020-10-24	Cook Islands	0	0	0	0
2020-10-25	Cook Islands	0	0	0	0
2020-10-26	Cook Islands	0	0	0	0
2020-10-27	Cook Islands	0	0	0	0
2020-10-28	Cook Islands	0	0	0	0
2020-10-29	Cook Islands	0	0	0	0
2020-10-30	Cook Islands	0	0	0	0
2020-10-31	Cook Islands	0	0	0	0
2020-11-01	Cook Islands	0	0	0	0
2020-11-02	Cook Islands	0	0	0	0
2020-11-03	Cook Islands	0	0	0	0
2020-11-04	Cook Islands	0	0	0	0
2020-11-05	Cook Islands	0	0	0	0
2020-11-06	Cook Islands	0	0	0	0
2020-11-07	Cook Islands	0	0	0	0
2020-11-08	Cook Islands	0	0	0	0
2020-11-09	Cook Islands	0	0	0	0
2020-11-10	Cook Islands	0	0	0	0
2020-11-11	Cook Islands	0	0	0	0
2020-11-12	Cook Islands	0	0	0	0
2020-11-13	Cook Islands	0	0	0	0
2020-11-14	Cook Islands	0	0	0	0
2020-11-15	Cook Islands	0	0	0	0
2020-11-16	Cook Islands	0	0	0	0
2020-11-17	Cook Islands	0	0	0	0
2020-11-18	Cook Islands	0	0	0	0
2020-11-19	Cook Islands	0	0	0	0
2020-11-20	Cook Islands	0	0	0	0
2020-11-21	Cook Islands	0	0	0	0
2020-11-22	Cook Islands	0	0	0	0
2020-11-23	Cook Islands	0	0	0	0
2020-11-24	Cook Islands	0	0	0	0
2020-11-25	Cook Islands	0	0	0	0
2020-11-26	Cook Islands	0	0	0	0
2020-11-27	Cook Islands	0	0	0	0
2020-11-28	Cook Islands	0	0	0	0
2020-11-29	Cook Islands	0	0	0	0
2020-11-30	Cook Islands	0	0	0	0
2020-12-01	Cook Islands	0	0	0	0
2020-12-02	Cook Islands	0	0	0	0
2020-12-03	Cook Islands	0	0	0	0
2020-12-04	Cook Islands	0	0	0	0
2020-12-05	Cook Islands	0	0	0	0
2020-12-06	Cook Islands	0	0	0	0
2020-12-07	Cook Islands	0	0	0	0
2020-12-08	Cook Islands	0	0	0	0
2020-12-09	Cook Islands	0	0	0	0
2020-12-10	Cook Islands	0	0	0	0
2020-12-11	Cook Islands	0	0	0	0
2020-12-12	Cook Islands	0	0	0	0
2020-12-13	Cook Islands	0	0	0	0
2020-12-14	Cook Islands	0	0	0	0
2020-12-15	Cook Islands	0	0	0	0
2020-12-16	Cook Islands	0	0	0	0
2020-12-17	Cook Islands	0	0	0	0
2020-12-18	Cook Islands	0	0	0	0
2020-12-19	Cook Islands	0	0	0	0
2020-12-20	Cook Islands	0	0	0	0
2020-12-21	Cook Islands	0	0	0	0
2020-12-22	Cook Islands	0	0	0	0
2020-12-23	Cook Islands	0	0	0	0
2020-12-24	Cook Islands	0	0	0	0
2020-12-25	Cook Islands	0	0	0	0
2020-12-26	Cook Islands	0	0	0	0
2020-12-27	Cook Islands	0	0	0	0
2020-12-28	Cook Islands	0	0	0	0
2020-12-29	Cook Islands	0	0	0	0
2020-12-30	Cook Islands	0	0	0	0
2020-12-31	Cook Islands	0	0	0	0
2021-01-01	Cook Islands	0	0	0	0
2021-01-02	Cook Islands	0	0	0	0
2021-01-03	Cook Islands	0	0	0	0
2021-01-04	Cook Islands	0	0	0	0
2021-01-05	Cook Islands	0	0	0	0
2021-01-06	Cook Islands	0	0	0	0
2021-01-07	Cook Islands	0	0	0	0
2021-01-08	Cook Islands	0	0	0	0
2021-01-09	Cook Islands	0	0	0	0
2021-01-10	Cook Islands	0	0	0	0
2021-01-11	Cook Islands	0	0	0	0
2021-01-12	Cook Islands	0	0	0	0
2021-01-13	Cook Islands	0	0	0	0
2021-01-14	Cook Islands	0	0	0	0
2021-01-15	Cook Islands	0	0	0	0
2021-01-16	Cook Islands	0	0	0	0
2021-01-17	Cook Islands	0	0	0	0
2021-01-18	Cook Islands	0	0	0	0
2021-01-19	Cook Islands	0	0	0	0
2021-01-20	Cook Islands	0	0	0	0
2021-01-21	Cook Islands	0	0	0	0
2021-01-22	Cook Islands	0	0	0	0
2021-01-23	Cook Islands	0	0	0	0
2021-01-24	Cook Islands	0	0	0	0
2021-01-25	Cook Islands	0	0	0	0
2021-01-26	Cook Islands	0	0	0	0
2021-01-27	Cook Islands	0	0	0	0
2021-01-28	Cook Islands	0	0	0	0
2021-01-29	Cook Islands	0	0	0	0
2021-01-30	Cook Islands	0	0	0	0
2021-01-31	Cook Islands	0	0	0	0
2021-02-01	Cook Islands	0	0	0	0
2021-02-02	Cook Islands	0	0	0	0
2021-02-03	Cook Islands	0	0	0	0
2021-02-04	Cook Islands	0	0	0	0
2021-02-05	Cook Islands	0	0	0	0
2021-02-06	Cook Islands	0	0	0	0
2021-02-07	Cook Islands	0	0	0	0
2021-02-08	Cook Islands	0	0	0	0
2021-02-09	Cook Islands	0	0	0	0
2021-02-10	Cook Islands	0	0	0	0
2021-02-11	Cook Islands	0	0	0	0
2021-02-12	Cook Islands	0	0	0	0
2021-02-13	Cook Islands	0	0	0	0
2021-02-14	Cook Islands	0	0	0	0
2021-02-15	Cook Islands	0	0	0	0
2021-02-16	Cook Islands	0	0	0	0
2021-02-17	Cook Islands	0	0	0	0
2021-02-18	Cook Islands	0	0	0	0
2021-02-19	Cook Islands	0	0	0	0
2021-02-20	Cook Islands	0	0	0	0
2021-02-21	Cook Islands	0	0	0	0
2021-02-22	Cook Islands	0	0	0	0
2021-02-23	Cook Islands	0	0	0	0
2021-02-24	Cook Islands	0	0	0	0
2021-02-25	Cook Islands	0	0	0	0
2021-02-26	Cook Islands	0	0	0	0
2021-02-27	Cook Islands	0	0	0	0
2021-02-28	Cook Islands	0	0	0	0
2021-03-01	Cook Islands	0	0	0	0
2021-03-02	Cook Islands	0	0	0	0
2021-03-03	Cook Islands	0	0	0	0
2021-03-04	Cook Islands	0	0	0	0
2021-03-05	Cook Islands	0	0	0	0
2021-03-06	Cook Islands	0	0	0	0
2021-03-07	Cook Islands	0	0	0	0
2021-03-08	Cook Islands	0	0	0	0
2021-03-09	Cook Islands	0	0	0	0
2021-03-10	Cook Islands	0	0	0	0
2021-03-11	Cook Islands	0	0	0	0
2021-03-12	Cook Islands	0	0	0	0
2021-03-13	Cook Islands	0	0	0	0
2021-03-14	Cook Islands	0	0	0	0
2021-03-15	Cook Islands	0	0	0	0
2021-03-16	Cook Islands	0	0	0	0
2021-03-17	Cook Islands	0	0	0	0
2021-03-18	Cook Islands	0	0	0	0
2021-03-19	Cook Islands	0	0	0	0
2021-03-20	Cook Islands	0	0	0	0
2021-03-21	Cook Islands	0	0	0	0
2021-03-22	Cook Islands	0	0	0	0
2021-03-23	Cook Islands	0	0	0	0
2021-03-24	Cook Islands	0	0	0	0
2021-03-25	Cook Islands	0	0	0	0
2021-03-26	Cook Islands	0	0	0	0
2021-03-27	Cook Islands	0	0	0	0
2021-03-28	Cook Islands	0	0	0	0
2021-03-29	Cook Islands	0	0	0	0
2021-03-30	Cook Islands	0	0	0	0
2021-03-31	Cook Islands	0	0	0	0
2021-04-01	Cook Islands	0	0	0	0
2021-04-02	Cook Islands	0	0	0	0
2021-04-03	Cook Islands	0	0	0	0
2021-04-04	Cook Islands	0	0	0	0
2021-04-05	Cook Islands	0	0	0	0
2021-04-06	Cook Islands	0	0	0	0
2021-04-07	Cook Islands	0	0	0	0
2021-04-08	Cook Islands	0	0	0	0
2021-04-09	Cook Islands	0	0	0	0
2021-04-10	Cook Islands	0	0	0	0
2021-04-11	Cook Islands	0	0	0	0
2021-04-12	Cook Islands	0	0	0	0
2021-04-13	Cook Islands	0	0	0	0
2021-04-14	Cook Islands	0	0	0	0
2021-04-15	Cook Islands	0	0	0	0
2021-04-16	Cook Islands	0	0	0	0
2021-04-17	Cook Islands	0	0	0	0
2021-04-18	Cook Islands	0	0	0	0
2021-04-19	Cook Islands	0	0	0	0
2021-04-20	Cook Islands	0	0	0	0
2021-04-21	Cook Islands	0	0	0	0
2021-04-22	Cook Islands	0	0	0	0
2021-04-23	Cook Islands	0	0	0	0
2021-04-24	Cook Islands	0	0	0	0
2021-04-25	Cook Islands	0	0	0	0
2021-04-26	Cook Islands	0	0	0	0
2021-04-27	Cook Islands	0	0	0	0
2021-04-28	Cook Islands	0	0	0	0
2021-04-29	Cook Islands	0	0	0	0
2021-04-30	Cook Islands	0	0	0	0
2021-05-01	Cook Islands	0	0	0	0
2021-05-02	Cook Islands	0	0	0	0
2021-05-03	Cook Islands	0	0	0	0
2021-05-04	Cook Islands	0	0	0	0
2021-05-05	Cook Islands	0	0	0	0
2021-05-06	Cook Islands	0	0	0	0
2021-05-07	Cook Islands	0	0	0	0
2021-05-08	Cook Islands	0	0	0	0
2021-05-09	Cook Islands	0	0	0	0
2021-05-10	Cook Islands	0	0	0	0
2021-05-11	Cook Islands	0	0	0	0
2021-05-12	Cook Islands	0	0	0	0
2021-05-13	Cook Islands	0	0	0	0
2021-05-14	Cook Islands	0	0	0	0
2021-05-15	Cook Islands	0	0	0	0
2021-05-16	Cook Islands	0	0	0	0
2021-05-17	Cook Islands	0	0	0	0
2021-05-18	Cook Islands	0	0	0	0
2021-05-19	Cook Islands	0	0	0	0
2021-05-20	Cook Islands	0	0	0	0
2021-05-21	Cook Islands	0	0	0	0
2021-05-22	Cook Islands	0	0	0	0
2021-05-23	Cook Islands	0	0	0	0
2021-05-24	Cook Islands	0	0	0	0
2021-05-25	Cook Islands	0	0	0	0
2021-05-26	Cook Islands	0	0	0	0
2021-05-27	Cook Islands	0	0	0	0
2021-05-28	Cook Islands	0	0	0	0
2021-05-29	Cook Islands	0	0	0	0
2021-05-30	Cook Islands	0	0	0	0
2021-05-31	Cook Islands	0	0	0	0
2021-06-01	Cook Islands	0	0	0	0
2021-06-02	Cook Islands	0	0	0	0
2021-06-03	Cook Islands	0	0	0	0
2021-06-04	Cook Islands	0	0	0	0
2021-06-05	Cook Islands	0	0	0	0
2021-06-06	Cook Islands	0	0	0	0
2021-06-07	Cook Islands	0	0	0	0
2021-06-08	Cook Islands	0	0	0	0
2021-06-09	Cook Islands	0	0	0	0
2021-06-10	Cook Islands	0	0	0	0
2021-06-11	Cook Islands	0	0	0	0
2021-06-12	Cook Islands	0	0	0	0
2021-06-13	Cook Islands	0	0	0	0
2021-06-14	Cook Islands	0	0	0	0
2021-06-15	Cook Islands	0	0	0	0
2021-06-16	Cook Islands	0	0	0	0
2021-06-17	Cook Islands	0	0	0	0
2021-06-18	Cook Islands	0	0	0	0
2021-06-19	Cook Islands	0	0	0	0
2021-06-20	Cook Islands	0	0	0	0
2021-06-21	Cook Islands	0	0	0	0
2021-06-22	Cook Islands	0	0	0	0
2021-06-23	Cook Islands	0	0	0	0
2021-06-24	Cook Islands	0	0	0	0
2021-06-25	Cook Islands	0	0	0	0
2021-06-26	Cook Islands	0	0	0	0
2021-06-27	Cook Islands	0	0	0	0
2021-06-28	Cook Islands	0	0	0	0
2021-06-29	Cook Islands	0	0	0	0
2021-06-30	Cook Islands	0	0	0	0
2021-07-01	Cook Islands	0	0	0	0
2021-07-02	Cook Islands	0	0	0	0
2021-07-03	Cook Islands	0	0	0	0
2021-07-04	Cook Islands	0	0	0	0
2021-07-05	Cook Islands	0	0	0	0
2021-07-06	Cook Islands	0	0	0	0
2021-07-07	Cook Islands	0	0	0	0
2021-07-08	Cook Islands	0	0	0	0
2021-07-09	Cook Islands	0	0	0	0
2021-07-10	Cook Islands	0	0	0	0
2021-07-11	Cook Islands	0	0	0	0
2021-07-12	Cook Islands	0	0	0	0
2021-07-13	Cook Islands	0	0	0	0
2021-07-14	Cook Islands	0	0	0	0
2021-07-15	Cook Islands	0	0	0	0
2021-07-16	Cook Islands	0	0	0	0
2021-07-17	Cook Islands	0	0	0	0
2021-07-18	Cook Islands	0	0	0	0
2021-07-19	Cook Islands	0	0	0	0
2021-07-20	Cook Islands	0	0	0	0
2021-07-21	Cook Islands	0	0	0	0
2021-07-22	Cook Islands	0	0	0	0
2021-07-23	Cook Islands	0	0	0	0
2021-07-24	Cook Islands	0	0	0	0
2021-07-25	Cook Islands	0	0	0	0
2021-07-26	Cook Islands	0	0	0	0
2021-07-27	Cook Islands	0	0	0	0
2021-07-28	Cook Islands	0	0	0	0
2021-07-29	Cook Islands	0	0	0	0
2021-07-30	Cook Islands	0	0	0	0
2021-07-31	Cook Islands	0	0	0	0
2021-08-01	Cook Islands	0	0	0	0
2021-08-02	Cook Islands	0	0	0	0
2021-08-03	Cook Islands	0	0	0	0
2021-08-04	Cook Islands	0	0	0	0
2021-08-05	Cook Islands	0	0	0	0
2021-08-06	Cook Islands	0	0	0	0
2021-08-07	Cook Islands	0	0	0	0
2021-08-08	Cook Islands	0	0	0	0
2021-08-09	Cook Islands	0	0	0	0
2021-08-10	Cook Islands	0	0	0	0
2021-08-11	Cook Islands	0	0	0	0
2021-08-12	Cook Islands	0	0	0	0
2021-08-13	Cook Islands	0	0	0	0
2021-08-14	Cook Islands	0	0	0	0
2021-08-15	Cook Islands	0	0	0	0
2021-08-16	Cook Islands	0	0	0	0
2021-08-17	Cook Islands	0	0	0	0
2021-08-18	Cook Islands	0	0	0	0
2021-08-19	Cook Islands	0	0	0	0
2021-08-20	Cook Islands	0	0	0	0
2021-08-21	Cook Islands	0	0	0	0
2021-08-22	Cook Islands	0	0	0	0
2021-08-23	Cook Islands	0	0	0	0
2021-08-24	Cook Islands	0	0	0	0
2021-08-25	Cook Islands	0	0	0	0
2021-08-26	Cook Islands	0	0	0	0
2021-08-27	Cook Islands	0	0	0	0
2021-08-28	Cook Islands	0	0	0	0
2021-08-29	Cook Islands	0	0	0	0
2021-08-30	Cook Islands	0	0	0	0
2021-08-31	Cook Islands	0	0	0	0
2021-09-01	Cook Islands	0	0	0	0
2021-09-02	Cook Islands	0	0	0	0
2021-09-03	Cook Islands	0	0	0	0
2021-09-04	Cook Islands	0	0	0	0
2021-09-05	Cook Islands	0	0	0	0
2021-09-06	Cook Islands	0	0	0	0
2021-09-07	Cook Islands	0	0	0	0
2021-09-08	Cook Islands	0	0	0	0
2021-09-09	Cook Islands	0	0	0	0
2021-09-10	Cook Islands	0	0	0	0
2021-09-11	Cook Islands	0	0	0	0
2021-09-12	Cook Islands	0	0	0	0
2021-09-13	Cook Islands	0	0	0	0
2021-09-14	Cook Islands	0	0	0	0
2021-09-15	Cook Islands	0	0	0	0
2021-09-16	Cook Islands	0	0	0	0
2021-09-17	Cook Islands	0	0	0	0
2021-09-18	Cook Islands	0	0	0	0
2021-09-19	Cook Islands	0	0	0	0
2021-09-20	Cook Islands	0	0	0	0
2021-09-21	Cook Islands	0	0	0	0
2021-09-22	Cook Islands	0	0	0	0
2021-09-23	Cook Islands	0	0	0	0
2021-09-24	Cook Islands	0	0	0	0
2021-09-25	Cook Islands	0	0	0	0
2021-09-26	Cook Islands	0	0	0	0
2021-09-27	Cook Islands	0	0	0	0
2021-09-28	Cook Islands	0	0	0	0
2021-09-29	Cook Islands	0	0	0	0
2021-09-30	Cook Islands	0	0	0	0
2021-10-01	Cook Islands	0	0	0	0
2021-10-02	Cook Islands	0	0	0	0
2021-10-03	Cook Islands	0	0	0	0
2021-10-04	Cook Islands	0	0	0	0
2021-10-05	Cook Islands	0	0	0	0
2021-10-06	Cook Islands	0	0	0	0
2021-10-07	Cook Islands	0	0	0	0
2021-10-08	Cook Islands	0	0	0	0
2021-10-09	Cook Islands	0	0	0	0
2021-10-10	Cook Islands	0	0	0	0
2021-10-11	Cook Islands	0	0	0	0
2021-10-12	Cook Islands	0	0	0	0
2021-10-13	Cook Islands	0	0	0	0
2021-10-14	Cook Islands	0	0	0	0
2021-10-15	Cook Islands	0	0	0	0
2021-10-16	Cook Islands	0	0	0	0
2021-10-17	Cook Islands	0	0	0	0
2021-10-18	Cook Islands	0	0	0	0
2021-10-19	Cook Islands	0	0	0	0
2021-10-20	Cook Islands	0	0	0	0
2021-10-21	Cook Islands	0	0	0	0
2021-10-22	Cook Islands	0	0	0	0
2021-10-23	Cook Islands	0	0	0	0
2021-10-24	Cook Islands	0	0	0	0
2021-10-25	Cook Islands	0	0	0	0
2021-10-26	Cook Islands	0	0	0	0
2021-10-27	Cook Islands	0	0	0	0
2021-10-28	Cook Islands	0	0	0	0
2021-10-29	Cook Islands	0	0	0	0
2021-10-30	Cook Islands	0	0	0	0
2021-10-31	Cook Islands	0	0	0	0
2021-11-01	Cook Islands	0	0	0	0
2021-11-02	Cook Islands	0	0	0	0
2021-11-03	Cook Islands	0	0	0	0
2021-11-04	Cook Islands	0	0	0	0
2021-11-05	Cook Islands	0	0	0	0
2021-11-06	Cook Islands	0	0	0	0
2021-11-07	Cook Islands	0	0	0	0
2021-11-08	Cook Islands	0	0	0	0
2021-11-09	Cook Islands	0	0	0	0
2021-11-10	Cook Islands	0	0	0	0
2021-11-11	Cook Islands	0	0	0	0
2021-11-12	Cook Islands	0	0	0	0
2021-11-13	Cook Islands	0	0	0	0
2021-11-14	Cook Islands	0	0	0	0
2021-11-15	Cook Islands	0	0	0	0
2021-11-16	Cook Islands	0	0	0	0
2021-11-17	Cook Islands	0	0	0	0
2021-11-18	Cook Islands	0	0	0	0
2021-11-19	Cook Islands	0	0	0	0
2021-11-20	Cook Islands	0	0	0	0
2021-11-21	Cook Islands	0	0	0	0
2021-11-22	Cook Islands	0	0	0	0
2021-11-23	Cook Islands	0	0	0	0
2021-11-24	Cook Islands	0	0	0	0
2021-11-25	Cook Islands	0	0	0	0
2021-11-26	Cook Islands	0	0	0	0
2021-11-27	Cook Islands	0	0	0	0
2021-11-28	Cook Islands	0	0	0	0
2021-11-29	Cook Islands	0	0	0	0
2021-11-30	Cook Islands	0	0	0	0
2021-12-01	Cook Islands	0	0	0	0
2021-12-02	Cook Islands	0	0	0	0
2021-12-03	Cook Islands	0	0	0	0
2021-12-04	Cook Islands	0	0	0	0
2021-12-05	Cook Islands	0	0	0	0
2021-12-06	Cook Islands	0	0	0	0
2021-12-07	Cook Islands	0	0	0	0
2021-12-08	Cook Islands	0	0	0	0
2021-12-09	Cook Islands	0	0	0	0
2021-12-10	Cook Islands	0	0	0	0
2021-12-11	Cook Islands	0	0	0	0
2021-12-12	Cook Islands	0	0	0	0
2021-12-13	Cook Islands	0	0	0	0
2021-12-14	Cook Islands	0	0	0	0
2021-12-15	Cook Islands	0	0	0	0
2021-12-16	Cook Islands	0	0	0	0
2021-12-17	Cook Islands	0	0	0	0
2021-12-18	Cook Islands	0	0	0	0
2021-12-19	Cook Islands	0	0	0	0
2021-12-20	Cook Islands	0	0	0	0
2021-12-21	Cook Islands	0	0	0	0
2021-12-22	Cook Islands	0	0	0	0
2021-12-23	Cook Islands	0	0	0	0
2021-12-24	Cook Islands	0	0	0	0
2021-12-25	Cook Islands	0	0	0	0
2021-12-26	Cook Islands	0	0	0	0
2021-12-27	Cook Islands	0	0	0	0
2021-12-28	Cook Islands	0	0	0	0
2021-12-29	Cook Islands	0	0	0	0
2021-12-30	Cook Islands	0	0	0	0
2021-12-31	Cook Islands	0	0	0	0
2022-01-01	Cook Islands	0	0	0	0
2022-01-02	Cook Islands	0	0	0	0
2022-01-03	Cook Islands	0	0	0	0
2022-01-04	Cook Islands	0	0	0	0
2022-01-05	Cook Islands	0	0	0	0
2022-01-06	Cook Islands	0	0	0	0
2022-01-07	Cook Islands	0	0	0	0
2022-01-08	Cook Islands	0	0	0	0
2022-01-09	Cook Islands	0	0	0	0
2022-01-10	Cook Islands	0	0	0	0
2022-01-11	Cook Islands	0	0	0	0
2022-01-12	Cook Islands	0	0	0	0
2022-01-13	Cook Islands	0	0	0	0
2022-01-14	Cook Islands	0	0	0	0
2022-01-15	Cook Islands	0	0	0	0
2022-01-16	Cook Islands	0	0	0	0
2022-01-17	Cook Islands	0	0	0	0
2022-01-18	Cook Islands	0	0	0	0
2022-01-19	Cook Islands	0	0	0	0
2022-01-20	Cook Islands	0	0	0	0
2022-01-21	Cook Islands	0	0	0	0
2022-01-22	Cook Islands	0	0	0	0
2022-01-23	Cook Islands	0	0	0	0
2022-01-24	Cook Islands	0	0	0	0
2022-01-25	Cook Islands	0	0	0	0
2022-01-26	Cook Islands	0	0	0	0
2022-01-27	Cook Islands	0	0	0	0
2022-01-28	Cook Islands	0	0	0	0
2022-01-29	Cook Islands	0	0	0	0
2022-01-30	Cook Islands	0	0	0	0
2022-01-31	Cook Islands	0	0	0	0
2022-02-01	Cook Islands	0	0	0	0
2022-02-02	Cook Islands	0	0	0	0
2022-02-03	Cook Islands	0	0	0	0
2022-02-04	Cook Islands	0	0	0	0
2022-02-05	Cook Islands	0	0	0	0
2022-02-06	Cook Islands	0	0	0	0
2022-02-07	Cook Islands	0	0	0	0
2022-02-08	Cook Islands	0	0	0	0
2022-02-09	Cook Islands	0	0	0	0
2022-02-10	Cook Islands	0	0	0	0
2022-02-11	Cook Islands	0	0	0	0
2022-02-12	Cook Islands	0	0	0	0
2022-02-13	Cook Islands	0	0	0	0
2022-02-14	Cook Islands	0	0	0	0
2022-02-15	Cook Islands	1	1	0	0
2022-02-16	Cook Islands	0	1	0	0
2022-02-17	Cook Islands	2	3	0	0
2022-02-18	Cook Islands	0	3	0	0
2022-02-19	Cook Islands	1	4	0	0
2022-02-20	Cook Islands	0	4	0	0
2022-02-21	Cook Islands	0	4	0	0
2022-02-22	Cook Islands	0	4	0	0
2022-02-23	Cook Islands	2	6	0	0
2022-02-24	Cook Islands	0	6	0	0
2022-02-25	Cook Islands	2	8	0	0
2022-02-26	Cook Islands	0	8	0	0
2022-02-27	Cook Islands	0	8	0	0
2022-02-28	Cook Islands	2	10	0	0
2022-03-01	Cook Islands	15	25	0	0
2022-03-02	Cook Islands	28	53	0	0
2022-03-03	Cook Islands	18	71	0	0
2022-03-04	Cook Islands	13	84	0	0
2022-03-05	Cook Islands	0	84	0	0
2022-03-06	Cook Islands	0	84	0	0
2022-03-07	Cook Islands	48	132	0	0
2022-03-08	Cook Islands	9	141	0	0
2022-03-09	Cook Islands	33	174	0	0
2022-03-10	Cook Islands	32	206	0	0
2022-03-11	Cook Islands	41	247	0	0
2022-03-12	Cook Islands	0	247	0	0
2022-03-13	Cook Islands	0	247	0	0
2022-03-14	Cook Islands	91	338	0	0
2022-03-15	Cook Islands	52	390	0	0
2022-03-16	Cook Islands	86	476	0	0
2022-03-17	Cook Islands	0	476	0	0
2022-03-18	Cook Islands	128	604	0	0
2022-03-19	Cook Islands	0	604	0	0
2022-03-20	Cook Islands	0	604	0	0
2022-03-21	Cook Islands	180	784	0	0
2022-03-22	Cook Islands	51	835	0	0
2022-03-23	Cook Islands	113	948	0	0
2022-03-24	Cook Islands	112	1060	0	0
2022-03-25	Cook Islands	98	1158	0	0
2022-03-26	Cook Islands	0	1158	0	0
2022-03-27	Cook Islands	0	1158	0	0
2022-03-28	Cook Islands	237	1395	0	0
2022-03-29	Cook Islands	181	1576	0	0
2022-03-30	Cook Islands	169	1745	0	0
2022-03-31	Cook Islands	138	1883	0	0
2022-04-01	Cook Islands	103	1986	0	0
2022-04-02	Cook Islands	0	1986	0	0
2022-04-03	Cook Islands	0	1986	0	0
2022-04-04	Cook Islands	420	2406	0	0
2022-04-05	Cook Islands	120	2526	0	0
2022-04-06	Cook Islands	0	2526	0	0
2022-04-07	Cook Islands	349	2875	0	0
2022-04-08	Cook Islands	160	3035	0	0
2022-04-09	Cook Islands	0	3035	0	0
2022-04-10	Cook Islands	0	3035	0	0
2022-04-11	Cook Islands	136	3171	0	0
2022-04-12	Cook Islands	266	3437	0	0
2022-04-13	Cook Islands	147	3584	0	0
2022-04-14	Cook Islands	104	3688	0	0
2022-04-15	Cook Islands	0	3688	0	0
2022-04-16	Cook Islands	0	3688	0	0
2022-04-17	Cook Islands	0	3688	0	0
2022-04-18	Cook Islands	0	3688	0	0
2022-04-19	Cook Islands	253	3941	0	0
2022-04-20	Cook Islands	259	4200	0	0
2022-04-21	Cook Islands	204	4404	0	0
2022-04-22	Cook Islands	86	4490	0	0
2022-04-23	Cook Islands	0	4490	0	0
2022-04-24	Cook Islands	0	4490	0	0
2022-04-25	Cook Islands	237	4727	1	1
2022-04-26	Cook Islands	0	4727	0	1
2022-04-27	Cook Islands	127	4854	0	1
2022-04-28	Cook Islands	78	4932	0	1
2022-04-29	Cook Islands	58	4990	0	1
2022-04-30	Cook Islands	0	4990	0	1
2022-05-01	Cook Islands	0	4990	0	1
2022-05-02	Cook Islands	80	5070	0	1
2022-05-03	Cook Islands	46	5116	0	1
2022-05-04	Cook Islands	84	5200	0	1
2022-05-05	Cook Islands	29	5229	0	1
2022-05-06	Cook Islands	17	5246	0	1
2022-05-07	Cook Islands	0	5246	0	1
2022-05-08	Cook Islands	0	5246	0	1
2022-05-09	Cook Islands	21	5267	0	1
2022-05-10	Cook Islands	39	5306	0	1
2022-05-11	Cook Islands	37	5343	0	1
2022-05-12	Cook Islands	24	5367	0	1
2022-05-13	Cook Islands	23	5390	0	1
2022-05-14	Cook Islands	0	5390	0	1
2022-05-15	Cook Islands	0	5390	0	1
2022-05-16	Cook Islands	25	5415	0	1
2022-05-17	Cook Islands	28	5443	0	1
2022-05-18	Cook Islands	12	5455	0	1
2022-05-19	Cook Islands	53	5508	0	1
2022-05-20	Cook Islands	0	5508	0	1
2022-05-21	Cook Islands	0	5508	0	1
2022-05-22	Cook Islands	0	5508	0	1
2022-05-23	Cook Islands	35	5543	0	1
2022-05-24	Cook Islands	0	5543	0	1
2022-05-25	Cook Islands	56	5599	0	1
2022-05-26	Cook Islands	14	5613	0	1
2022-05-27	Cook Islands	0	5613	0	1
2022-05-28	Cook Islands	0	5613	0	1
2022-05-29	Cook Islands	0	5613	0	1
2022-05-30	Cook Islands	23	5636	0	1
2022-05-31	Cook Islands	21	5657	0	1
2022-06-01	Cook Islands	0	5657	0	1
2022-06-02	Cook Islands	24	5681	0	1
2022-06-03	Cook Islands	11	5692	0	1
2022-06-04	Cook Islands	0	5692	0	1
2022-06-05	Cook Islands	0	5692	0	1
2022-06-06	Cook Islands	5	5697	0	1
2022-06-07	Cook Islands	0	5697	0	1
2022-06-08	Cook Islands	14	5711	0	1
2022-06-09	Cook Islands	1	5712	0	1
2022-06-10	Cook Islands	0	5712	0	1
2022-06-11	Cook Islands	5	5717	0	1
2022-06-12	Cook Islands	0	5717	0	1
2022-06-13	Cook Islands	0	5717	0	1
2022-06-14	Cook Islands	0	5717	0	1
2022-06-15	Cook Islands	3	5720	0	1
2022-06-16	Cook Islands	7	5727	0	1
2022-06-17	Cook Islands	0	5727	0	1
2022-06-18	Cook Islands	0	5727	0	1
2022-06-19	Cook Islands	0	5727	0	1
2022-06-20	Cook Islands	0	5727	0	1
2022-06-21	Cook Islands	31	5758	0	1
2022-06-22	Cook Islands	4	5762	0	1
2022-06-23	Cook Islands	0	5762	0	1
2022-06-24	Cook Islands	6	5768	0	1
2022-06-25	Cook Islands	0	5768	0	1
2022-06-26	Cook Islands	0	5768	0	1
2022-06-27	Cook Islands	0	5768	0	1
2022-06-28	Cook Islands	0	5768	0	1
2022-06-29	Cook Islands	6	5774	0	1
2022-06-30	Cook Islands	0	5774	0	1
2022-07-01	Cook Islands	0	5774	0	1
2022-07-02	Cook Islands	0	5774	0	1
2022-07-03	Cook Islands	0	5774	0	1
2022-07-04	Cook Islands	0	5774	0	1
2022-07-05	Cook Islands	0	5774	0	1
2022-07-06	Cook Islands	18	5792	0	1
2022-07-07	Cook Islands	2	5794	0	1
2022-07-08	Cook Islands	0	5794	0	1
2022-07-09	Cook Islands	0	5794	0	1
2022-07-10	Cook Islands	0	5794	0	1
2022-07-11	Cook Islands	0	5794	0	1
2022-07-12	Cook Islands	0	5794	0	1
2022-07-13	Cook Islands	20	5814	0	1
2022-07-14	Cook Islands	0	5814	0	1
2022-07-15	Cook Islands	0	5814	0	1
2022-07-16	Cook Islands	0	5814	0	1
2022-07-17	Cook Islands	0	5814	0	1
2022-07-18	Cook Islands	17	5831	0	1
2022-07-19	Cook Islands	0	5831	0	1
2022-07-20	Cook Islands	8	5839	0	1
2022-07-21	Cook Islands	5	5844	0	1
2022-07-22	Cook Islands	1	5845	0	1
2022-07-23	Cook Islands	2	5847	0	1
2022-07-24	Cook Islands	0	5847	0	1
2022-07-25	Cook Islands	0	5847	0	1
2022-07-26	Cook Islands	1	5848	0	1
2022-07-27	Cook Islands	124	5972	0	1
2022-07-28	Cook Islands	7	5979	0	1
2022-07-29	Cook Islands	47	6026	0	1
2022-07-30	Cook Islands	16	6042	0	1
2022-07-31	Cook Islands	0	6042	0	1
2022-08-01	Cook Islands	6	6048	0	1
2022-08-02	Cook Islands	50	6098	0	1
2022-08-03	Cook Islands	15	6113	0	1
2022-08-04	Cook Islands	9	6122	0	1
2022-08-05	Cook Islands	0	6122	0	1
2022-08-06	Cook Islands	7	6129	0	1
2022-08-07	Cook Islands	0	6129	0	1
2022-08-08	Cook Islands	6	6135	0	1
2022-08-09	Cook Islands	0	6135	0	1
2022-08-10	Cook Islands	0	6135	0	1
2022-08-11	Cook Islands	0	6135	0	1
2022-08-12	Cook Islands	74	6209	0	1
2022-08-13	Cook Islands	0	6209	0	1
2022-08-14	Cook Islands	0	6209	0	1
2022-08-15	Cook Islands	0	6209	0	1
2022-08-16	Cook Islands	32	6241	0	1
2022-08-17	Cook Islands	24	6265	0	1
2022-08-18	Cook Islands	0	6265	0	1
2022-08-19	Cook Islands	0	6265	0	1
2022-08-20	Cook Islands	0	6265	0	1
2022-08-21	Cook Islands	0	6265	0	1
2022-08-22	Cook Islands	0	6265	0	1
2022-08-23	Cook Islands	0	6265	0	1
2022-08-24	Cook Islands	0	6265	0	1
2022-08-25	Cook Islands	0	6265	0	1
2022-08-26	Cook Islands	0	6265	0	1
2022-08-27	Cook Islands	0	6265	0	1
2022-08-28	Cook Islands	0	6265	0	1
2022-08-29	Cook Islands	0	6265	0	1
2022-08-30	Cook Islands	0	6265	0	1
2022-08-31	Cook Islands	0	6265	0	1
2022-09-01	Cook Islands	0	6265	0	1
2022-09-02	Cook Islands	0	6265	0	1
2022-09-03	Cook Islands	108	6373	0	1
2022-09-04	Cook Islands	0	6373	0	1
2022-09-05	Cook Islands	0	6373	0	1
2022-09-06	Cook Islands	6	6379	0	1
2022-09-07	Cook Islands	0	6379	0	1
2022-09-08	Cook Islands	2	6381	0	1
2022-09-09	Cook Islands	0	6381	0	1
2022-09-10	Cook Islands	5	6386	0	1
2022-09-11	Cook Islands	0	6386	0	1
2022-09-12	Cook Islands	0	6386	0	1
2022-09-13	Cook Islands	0	6386	0	1
2022-09-14	Cook Islands	3	6389	0	1
2022-09-15	Cook Islands	0	6389	0	1
2022-09-16	Cook Islands	0	6389	0	1
2022-09-17	Cook Islands	0	6389	0	1
2022-09-18	Cook Islands	0	6389	0	1
2022-09-19	Cook Islands	0	6389	0	1
2022-09-20	Cook Islands	0	6389	0	1
2022-09-21	Cook Islands	0	6389	0	1
2022-09-22	Cook Islands	0	6389	0	1
2022-09-23	Cook Islands	0	6389	0	1
2022-09-24	Cook Islands	0	6389	0	1
2022-09-25	Cook Islands	0	6389	0	1
2022-09-26	Cook Islands	0	6389	0	1
2022-09-27	Cook Islands	0	6389	0	1
2022-09-28	Cook Islands	0	6389	0	1
2022-09-29	Cook Islands	0	6389	0	1
2022-09-30	Cook Islands	0	6389	0	1
2022-10-01	Cook Islands	0	6389	0	1
2022-10-02	Cook Islands	0	6389	0	1
2022-10-03	Cook Islands	0	6389	0	1
2022-10-04	Cook Islands	0	6389	0	1
2022-10-05	Cook Islands	0	6389	0	1
2022-10-06	Cook Islands	0	6389	0	1
2022-10-07	Cook Islands	0	6389	0	1
2022-10-08	Cook Islands	0	6389	0	1
2022-10-09	Cook Islands	0	6389	0	1
2022-10-10	Cook Islands	0	6389	0	1
2022-10-11	Cook Islands	0	6389	0	1
2022-10-12	Cook Islands	0	6389	0	1
2022-10-13	Cook Islands	0	6389	0	1
2022-10-14	Cook Islands	0	6389	0	1
2022-10-15	Cook Islands	0	6389	0	1
2022-10-16	Cook Islands	0	6389	0	1
2022-10-17	Cook Islands	0	6389	0	1
2022-10-18	Cook Islands	0	6389	0	1
2022-10-19	Cook Islands	0	6389	0	1
2022-10-20	Cook Islands	0	6389	0	1
2022-10-21	Cook Islands	0	6389	0	1
2022-10-22	Cook Islands	0	6389	0	1
2022-10-23	Cook Islands	0	6389	0	1
2022-10-24	Cook Islands	0	6389	0	1
2022-10-25	Cook Islands	0	6389	0	1
2022-10-26	Cook Islands	0	6389	0	1
2022-10-27	Cook Islands	0	6389	0	1
2022-10-28	Cook Islands	0	6389	0	1
2022-10-29	Cook Islands	0	6389	0	1
2022-10-30	Cook Islands	0	6389	0	1
2022-10-31	Cook Islands	0	6389	0	1
2022-11-01	Cook Islands	0	6389	0	1
2022-11-02	Cook Islands	0	6389	0	1
2022-11-03	Cook Islands	0	6389	0	1
2022-11-04	Cook Islands	0	6389	0	1
2022-11-05	Cook Islands	0	6389	0	1
2022-11-06	Cook Islands	0	6389	0	1
2022-11-07	Cook Islands	0	6389	0	1
2022-11-08	Cook Islands	0	6389	0	1
2022-11-09	Cook Islands	0	6389	0	1
2022-11-10	Cook Islands	0	6389	0	1
2022-11-11	Cook Islands	0	6389	0	1
2022-11-12	Cook Islands	0	6389	0	1
2022-11-13	Cook Islands	0	6389	0	1
2022-11-14	Cook Islands	0	6389	0	1
2022-11-15	Cook Islands	0	6389	0	1
2022-11-16	Cook Islands	0	6389	0	1
2022-11-17	Cook Islands	0	6389	0	1
2022-11-18	Cook Islands	0	6389	0	1
2022-11-19	Cook Islands	0	6389	0	1
2022-11-20	Cook Islands	0	6389	0	1
2022-11-21	Cook Islands	0	6389	0	1
2022-11-22	Cook Islands	0	6389	0	1
2022-11-23	Cook Islands	0	6389	0	1
2022-11-24	Cook Islands	0	6389	0	1
2022-11-25	Cook Islands	0	6389	0	1
2022-11-26	Cook Islands	0	6389	0	1
2022-11-27	Cook Islands	0	6389	0	1
2022-11-28	Cook Islands	0	6389	0	1
2022-11-29	Cook Islands	0	6389	0	1
2022-11-30	Cook Islands	0	6389	0	1
2022-12-01	Cook Islands	0	6389	0	1
2022-12-02	Cook Islands	0	6389	0	1
2022-12-03	Cook Islands	0	6389	0	1
2022-12-04	Cook Islands	0	6389	0	1
2022-12-05	Cook Islands	0	6389	0	1
2022-12-06	Cook Islands	0	6389	0	1
2022-12-07	Cook Islands	0	6389	0	1
2022-12-08	Cook Islands	0	6389	0	1
2022-12-09	Cook Islands	0	6389	0	1
2022-12-10	Cook Islands	0	6389	0	1
2022-12-11	Cook Islands	0	6389	0	1
2022-12-12	Cook Islands	0	6389	0	1
2022-12-13	Cook Islands	0	6389	0	1
2022-12-14	Cook Islands	0	6389	0	1
2022-12-15	Cook Islands	0	6389	0	1
2022-12-16	Cook Islands	0	6389	0	1
2022-12-17	Cook Islands	0	6389	0	1
2022-12-18	Cook Islands	0	6389	0	1
2022-12-19	Cook Islands	0	6389	0	1
2022-12-20	Cook Islands	209	6598	0	1
2022-12-21	Cook Islands	9	6607	0	1
2022-12-22	Cook Islands	0	6607	0	1
2022-12-23	Cook Islands	0	6607	0	1
2022-12-24	Cook Islands	18	6625	0	1
2022-12-25	Cook Islands	0	6625	0	1
2022-12-26	Cook Islands	0	6625	0	1
2022-12-27	Cook Islands	0	6625	0	1
2022-12-28	Cook Islands	0	6625	0	1
2022-12-29	Cook Islands	46	6671	0	1
2022-12-30	Cook Islands	31	6702	0	1
2022-12-31	Cook Islands	8	6710	0	1
2023-01-01	Cook Islands	0	6710	0	1
2023-01-02	Cook Islands	0	6710	0	1
2023-01-03	Cook Islands	0	6710	0	1
2023-01-04	Cook Islands	0	6710	0	1
2023-01-05	Cook Islands	106	6816	0	1
2023-01-06	Cook Islands	3	6819	0	1
2023-01-07	Cook Islands	25	6844	0	1
2023-01-08	Cook Islands	0	6844	0	1
2023-01-09	Cook Islands	18	6862	0	1
2023-01-10	Cook Islands	24	6886	0	1
2023-01-11	Cook Islands	29	6915	0	1
2023-01-12	Cook Islands	11	6926	0	1
2023-01-13	Cook Islands	26	6952	1	2
2023-01-14	Cook Islands	0	6952	0	2
2023-01-15	Cook Islands	0	6952	0	2
2023-01-16	Cook Islands	8	6960	0	2
2023-01-17	Cook Islands	24	6984	0	2
2023-01-18	Cook Islands	0	6984	0	2
2023-01-19	Cook Islands	4	6988	0	2
2023-01-20	Cook Islands	0	6988	0	2
2023-01-21	Cook Islands	0	6988	0	2
2023-01-22	Cook Islands	0	6988	0	2
2023-01-23	Cook Islands	7	6995	0	2
2023-01-24	Cook Islands	-2	6993	0	2
2023-01-25	Cook Islands	0	6993	0	2
2023-01-26	Cook Islands	4	6997	0	2
2023-01-27	Cook Islands	2	6999	0	2
2023-01-28	Cook Islands	0	6999	0	2
2023-01-29	Cook Islands	0	6999	0	2
2023-01-30	Cook Islands	1	7000	0	2
2023-01-31	Cook Islands	14	7014	0	2
2023-02-01	Cook Islands	2	7016	0	2
2023-02-02	Cook Islands	1	7017	0	2
2023-02-03	Cook Islands	2	7019	0	2
2023-02-04	Cook Islands	0	7019	0	2
2023-02-05	Cook Islands	0	7019	0	2
2023-02-06	Cook Islands	1	7020	0	2
2023-02-07	Cook Islands	1	7021	0	2
2023-02-08	Cook Islands	0	7021	0	2
2023-02-09	Cook Islands	1	7022	0	2
2023-02-10	Cook Islands	0	7022	0	2
2023-02-11	Cook Islands	0	7022	0	2
2023-02-12	Cook Islands	0	7022	0	2
2023-02-13	Cook Islands	0	7022	0	2
2023-02-14	Cook Islands	1	7023	0	2
2023-02-15	Cook Islands	0	7023	0	2
2023-02-16	Cook Islands	2	7025	0	2
2023-02-17	Cook Islands	0	7025	0	2
2023-02-18	Cook Islands	0	7025	0	2
2023-02-19	Cook Islands	0	7025	0	2
2023-02-20	Cook Islands	0	7025	0	2
2023-02-21	Cook Islands	0	7025	0	2
2020-01-03	Costa Rica	0	0	0	0
2020-01-04	Costa Rica	0	0	0	0
2020-01-05	Costa Rica	0	0	0	0
2020-01-06	Costa Rica	0	0	0	0
2020-01-07	Costa Rica	0	0	0	0
2020-01-08	Costa Rica	0	0	0	0
2020-01-09	Costa Rica	0	0	0	0
2020-01-10	Costa Rica	0	0	0	0
2020-01-11	Costa Rica	0	0	0	0
2020-01-12	Costa Rica	0	0	0	0
2020-01-13	Costa Rica	0	0	0	0
2020-01-14	Costa Rica	0	0	0	0
2020-01-15	Costa Rica	0	0	0	0
2020-01-16	Costa Rica	0	0	0	0
2020-01-17	Costa Rica	0	0	0	0
2020-01-18	Costa Rica	0	0	0	0
2020-01-19	Costa Rica	0	0	0	0
2020-01-20	Costa Rica	0	0	0	0
2020-01-21	Costa Rica	0	0	0	0
2020-01-22	Costa Rica	0	0	0	0
2020-01-23	Costa Rica	0	0	0	0
2020-01-24	Costa Rica	0	0	0	0
2020-01-25	Costa Rica	0	0	0	0
2020-01-26	Costa Rica	0	0	0	0
2020-01-27	Costa Rica	0	0	0	0
2020-01-28	Costa Rica	0	0	0	0
2020-01-29	Costa Rica	0	0	0	0
2020-01-30	Costa Rica	0	0	0	0
2020-01-31	Costa Rica	0	0	0	0
2020-02-01	Costa Rica	0	0	0	0
2020-02-02	Costa Rica	0	0	0	0
2020-02-03	Costa Rica	0	0	0	0
2020-02-04	Costa Rica	0	0	0	0
2020-02-05	Costa Rica	0	0	0	0
2020-02-06	Costa Rica	0	0	0	0
2020-02-07	Costa Rica	0	0	0	0
2020-02-08	Costa Rica	0	0	0	0
2020-02-09	Costa Rica	0	0	0	0
2020-02-10	Costa Rica	0	0	0	0
2020-02-11	Costa Rica	0	0	0	0
2020-02-12	Costa Rica	0	0	0	0
2020-02-13	Costa Rica	0	0	0	0
2020-02-14	Costa Rica	0	0	0	0
2020-02-15	Costa Rica	0	0	0	0
2020-02-16	Costa Rica	0	0	0	0
2020-02-17	Costa Rica	0	0	0	0
2020-02-18	Costa Rica	0	0	0	0
2020-02-19	Costa Rica	0	0	0	0
2020-02-20	Costa Rica	0	0	0	0
2020-02-21	Costa Rica	0	0	0	0
2020-02-22	Costa Rica	0	0	0	0
2020-02-23	Costa Rica	0	0	0	0
2020-02-24	Costa Rica	0	0	0	0
2020-02-25	Costa Rica	0	0	0	0
2020-02-26	Costa Rica	0	0	0	0
2020-02-27	Costa Rica	0	0	0	0
2020-02-28	Costa Rica	0	0	0	0
2020-02-29	Costa Rica	0	0	0	0
2020-03-01	Costa Rica	0	0	0	0
2020-03-02	Costa Rica	0	0	0	0
2020-03-03	Costa Rica	0	0	0	0
2020-03-04	Costa Rica	0	0	0	0
2020-03-05	Costa Rica	0	0	0	0
2020-03-06	Costa Rica	0	0	0	0
2020-03-07	Costa Rica	0	0	0	0
2020-03-08	Costa Rica	2	2	0	0
2020-03-09	Costa Rica	5	7	0	0
2020-03-10	Costa Rica	3	10	0	0
2020-03-11	Costa Rica	2	12	0	0
2020-03-12	Costa Rica	1	13	0	0
2020-03-13	Costa Rica	9	22	0	0
2020-03-14	Costa Rica	1	23	0	0
2020-03-15	Costa Rica	3	26	0	0
2020-03-16	Costa Rica	1	27	0	0
2020-03-17	Costa Rica	8	35	0	0
2020-03-18	Costa Rica	6	41	0	0
2020-03-19	Costa Rica	9	50	0	0
2020-03-20	Costa Rica	19	69	0	0
2020-03-21	Costa Rica	18	87	1	1
2020-03-22	Costa Rica	26	113	1	2
2020-03-23	Costa Rica	4	117	0	2
2020-03-24	Costa Rica	17	134	0	2
2020-03-25	Costa Rica	24	158	0	2
2020-03-26	Costa Rica	19	177	0	2
2020-03-27	Costa Rica	24	201	0	2
2020-03-28	Costa Rica	30	231	0	2
2020-03-29	Costa Rica	32	263	0	2
2020-03-30	Costa Rica	32	295	0	2
2020-03-31	Costa Rica	19	314	0	2
2020-04-01	Costa Rica	16	330	0	2
2020-04-02	Costa Rica	17	347	0	2
2020-04-03	Costa Rica	28	375	0	2
2020-04-04	Costa Rica	21	396	0	2
2020-04-05	Costa Rica	20	416	0	2
2020-04-06	Costa Rica	19	435	0	2
2020-04-07	Costa Rica	19	454	0	2
2020-04-08	Costa Rica	13	467	0	2
2020-04-09	Costa Rica	16	483	0	2
2020-04-10	Costa Rica	19	502	0	2
2020-04-11	Costa Rica	37	539	1	3
2020-04-12	Costa Rica	19	558	0	3
2020-04-13	Costa Rica	19	577	0	3
2020-04-14	Costa Rica	18	595	0	3
2020-04-15	Costa Rica	17	612	0	3
2020-04-16	Costa Rica	6	618	0	3
2020-04-17	Costa Rica	8	626	1	4
2020-04-18	Costa Rica	16	642	0	4
2020-04-19	Costa Rica	7	649	0	4
2020-04-20	Costa Rica	6	655	0	4
2020-04-21	Costa Rica	5	660	0	4
2020-04-22	Costa Rica	2	662	2	6
2020-04-23	Costa Rica	7	669	0	6
2020-04-24	Costa Rica	12	681	0	6
2020-04-25	Costa Rica	5	686	0	6
2020-04-26	Costa Rica	1	687	0	6
2020-04-27	Costa Rica	6	693	0	6
2020-04-28	Costa Rica	2	695	0	6
2020-04-29	Costa Rica	2	697	0	6
2020-04-30	Costa Rica	8	705	0	6
2020-05-01	Costa Rica	8	713	0	6
2020-05-02	Costa Rica	6	719	0	6
2020-05-03	Costa Rica	6	725	0	6
2020-05-04	Costa Rica	8	733	0	6
2020-05-05	Costa Rica	6	739	0	6
2020-05-06	Costa Rica	3	742	0	6
2020-05-07	Costa Rica	13	755	0	6
2020-05-08	Costa Rica	6	761	0	6
2020-05-09	Costa Rica	4	765	0	6
2020-05-10	Costa Rica	8	773	0	6
2020-05-11	Costa Rica	7	780	0	6
2020-05-12	Costa Rica	12	792	0	6
2020-05-13	Costa Rica	9	801	1	7
2020-05-14	Costa Rica	3	804	0	7
2020-05-15	Costa Rica	11	815	0	7
2020-05-16	Costa Rica	15	830	1	8
2020-05-17	Costa Rica	13	843	0	8
2020-05-18	Costa Rica	10	853	2	10
2020-05-19	Costa Rica	10	863	0	10
2020-05-20	Costa Rica	3	866	0	10
2020-05-21	Costa Rica	16	882	0	10
2020-05-22	Costa Rica	15	897	0	10
2020-05-23	Costa Rica	6	903	0	10
2020-05-24	Costa Rica	8	911	0	10
2020-05-25	Costa Rica	7	918	0	10
2020-05-26	Costa Rica	12	930	0	10
2020-05-27	Costa Rica	21	951	0	10
2020-05-28	Costa Rica	5	956	0	10
2020-05-29	Costa Rica	28	984	0	10
2020-05-30	Costa Rica	16	1000	0	10
2020-05-31	Costa Rica	22	1022	0	10
2020-06-01	Costa Rica	25	1047	0	10
2020-06-02	Costa Rica	9	1056	0	10
2020-06-03	Costa Rica	28	1084	0	10
2020-06-04	Costa Rica	21	1105	0	10
2020-06-05	Costa Rica	52	1157	0	10
2020-06-06	Costa Rica	37	1194	0	10
2020-06-07	Costa Rica	34	1228	0	10
2020-06-08	Costa Rica	35	1263	0	10
2020-06-09	Costa Rica	55	1318	0	10
2020-06-10	Costa Rica	24	1342	0	10
2020-06-11	Costa Rica	33	1375	1	11
2020-06-12	Costa Rica	86	1461	1	12
2020-06-13	Costa Rica	77	1538	0	12
2020-06-14	Costa Rica	74	1612	0	12
2020-06-15	Costa Rica	50	1662	0	12
2020-06-16	Costa Rica	53	1715	0	12
2020-06-17	Costa Rica	29	1744	0	12
2020-06-18	Costa Rica	52	1796	0	12
2020-06-19	Costa Rica	75	1871	0	12
2020-06-20	Costa Rica	68	1939	0	12
2020-06-21	Costa Rica	119	2058	0	12
2020-06-22	Costa Rica	69	2127	0	12
2020-06-23	Costa Rica	86	2213	0	12
2020-06-24	Costa Rica	64	2277	0	12
2020-06-25	Costa Rica	91	2368	0	12
2020-06-26	Costa Rica	147	2515	0	12
2020-06-27	Costa Rica	169	2684	0	12
2020-06-28	Costa Rica	152	2836	0	12
2020-06-29	Costa Rica	143	2979	1	13
2020-06-30	Costa Rica	151	3130	2	15
2020-07-01	Costa Rica	139	3269	0	15
2020-07-02	Costa Rica	190	3459	1	16
2020-07-03	Costa Rica	294	3753	0	16
2020-07-04	Costa Rica	270	4023	1	17
2020-07-05	Costa Rica	288	4311	1	18
2020-07-06	Costa Rica	310	4621	0	18
2020-07-07	Costa Rica	375	4996	1	19
2020-07-08	Costa Rica	245	5241	4	23
2020-07-09	Costa Rica	245	5486	0	23
2020-07-10	Costa Rica	350	5836	1	24
2020-07-11	Costa Rica	649	6485	1	25
2020-07-12	Costa Rica	360	6845	1	26
2020-07-13	Costa Rica	386	7231	2	28
2020-07-14	Costa Rica	365	7596	2	30
2020-07-15	Costa Rica	440	8036	1	31
2020-07-16	Costa Rica	446	8482	5	36
2020-07-17	Costa Rica	504	8986	4	40
2020-07-18	Costa Rica	560	9546	2	42
2020-07-19	Costa Rica	423	9969	5	47
2020-07-20	Costa Rica	582	10551	7	54
2020-07-21	Costa Rica	563	11114	8	62
2020-07-22	Costa Rica	420	11534	4	66
2020-07-23	Costa Rica	277	11811	2	68
2020-07-24	Costa Rica	550	12361	3	71
2020-07-25	Costa Rica	768	13129	9	80
2020-07-26	Costa Rica	540	13669	7	87
2020-07-27	Costa Rica	931	14600	11	98
2020-07-28	Costa Rica	629	15229	6	104
2020-07-29	Costa Rica	612	15841	11	115
2020-07-30	Costa Rica	503	16344	10	125
2020-07-31	Costa Rica	456	16800	8	133
2020-08-01	Costa Rica	490	17290	7	140
2020-08-02	Costa Rica	530	17820	10	150
2020-08-03	Costa Rica	367	18187	4	154
2020-08-04	Costa Rica	828	19015	8	162
2020-08-05	Costa Rica	449	19464	9	171
2020-08-06	Costa Rica	541	20005	10	181
2020-08-07	Costa Rica	678	20683	10	191
2020-08-08	Costa Rica	762	21445	9	200
2020-08-09	Costa Rica	636	22081	18	218
2020-08-10	Costa Rica	721	22802	10	228
2020-08-11	Costa Rica	484	23286	7	235
2020-08-12	Costa Rica	586	23872	9	244
2020-08-13	Costa Rica	752	24624	11	255
2020-08-14	Costa Rica	679	25303	8	263
2020-08-15	Costa Rica	826	26129	9	272
2020-08-16	Costa Rica	802	26931	9	281
2020-08-17	Costa Rica	806	27737	10	291
2020-08-18	Costa Rica	728	28465	3	294
2020-08-19	Costa Rica	619	29084	10	304
2020-08-20	Costa Rica	559	29643	10	314
2020-08-21	Costa Rica	766	30409	7	321
2020-08-22	Costa Rica	666	31075	12	333
2020-08-23	Costa Rica	1059	32134	7	340
2020-08-24	Costa Rica	950	33084	8	348
2020-08-25	Costa Rica	736	33820	7	355
2020-08-26	Costa Rica	643	34463	7	362
2020-08-27	Costa Rica	842	35305	14	376
2020-08-28	Costa Rica	1002	36307	10	386
2020-08-29	Costa Rica	985	37292	11	397
2020-08-30	Costa Rica	1193	38485	10	407
2020-08-31	Costa Rica	1214	39699	11	418
2020-09-01	Costa Rica	847	40546	11	429
2020-09-02	Costa Rica	741	41287	7	436
2020-09-03	Costa Rica	897	42184	7	443
2020-09-04	Costa Rica	1121	43305	10	453
2020-09-05	Costa Rica	1153	44458	7	460
2020-09-06	Costa Rica	1222	45680	9	469
2020-09-07	Costa Rica	1240	46920	9	478
2020-09-08	Costa Rica	1027	47947	13	491
2020-09-09	Costa Rica	833	48780	19	510
2020-09-10	Costa Rica	1117	49897	21	531
2020-09-11	Costa Rica	1327	51224	12	543
2020-09-12	Costa Rica	1325	52549	24	567
2020-09-13	Costa Rica	1420	53969	16	583
2020-09-14	Costa Rica	1485	55454	7	590
2020-09-15	Costa Rica	970	56424	15	605
2020-09-16	Costa Rica	937	57361	16	621
2020-09-17	Costa Rica	777	58138	12	633
2020-09-18	Costa Rica	1378	59516	16	649
2020-09-19	Costa Rica	1302	60818	17	666
2020-09-20	Costa Rica	1556	62374	20	686
2020-09-21	Costa Rica	1338	63712	20	706
2020-09-22	Costa Rica	1187	64899	21	727
2020-09-23	Costa Rica	703	65602	18	745
2020-09-24	Costa Rica	1087	66689	15	760
2020-09-25	Costa Rica	1370	68059	21	781
2020-09-26	Costa Rica	1400	69459	14	795
2020-09-27	Costa Rica	1357	70816	17	812
2020-09-28	Costa Rica	1233	72049	16	828
2020-09-29	Costa Rica	935	72984	19	847
2020-09-30	Costa Rica	730	73714	14	861
2020-10-01	Costa Rica	890	74604	19	880
2020-10-02	Costa Rica	1156	75760	24	904
2020-10-03	Costa Rica	1068	76828	13	917
2020-10-04	Costa Rica	1001	77829	13	930
2020-10-05	Costa Rica	1353	79182	20	950
2020-10-06	Costa Rica	1225	80407	21	971
2020-10-07	Costa Rica	722	81129	16	987
2020-10-08	Costa Rica	1013	82142	17	1004
2020-10-09	Costa Rica	1355	83497	20	1024
2020-10-10	Costa Rica	1331	84828	16	1040
2020-10-11	Costa Rica	1225	86053	15	1055
2020-10-12	Costa Rica	1386	87439	21	1076
2020-10-13	Costa Rica	1051	88490	14	1090
2020-10-14	Costa Rica	733	89223	18	1108
2020-10-15	Costa Rica	1015	90238	16	1124
2020-10-16	Costa Rica	1542	91780	10	1134
2020-10-17	Costa Rica	1372	93152	25	1159
2020-10-18	Costa Rica	1196	94348	9	1168
2020-10-19	Costa Rica	1166	95514	15	1183
2020-10-20	Costa Rica	929	96443	11	1194
2020-10-21	Costa Rica	632	97075	10	1204
2020-10-22	Costa Rica	847	97922	18	1222
2020-10-23	Costa Rica	1503	99425	14	1236
2020-10-24	Costa Rica	1191	100616	15	1251
2020-10-25	Costa Rica	1210	101826	14	1265
2020-10-26	Costa Rica	1262	103088	17	1282
2020-10-27	Costa Rica	861	103949	16	1298
2020-10-28	Costa Rica	511	104460	14	1312
2020-10-29	Costa Rica	862	105322	17	1329
2020-10-30	Costa Rica	1231	106553	11	1340
2020-10-31	Costa Rica	1017	107570	17	1357
2020-11-01	Costa Rica	1296	108866	14	1371
2020-11-02	Costa Rica	1105	109971	14	1385
2020-11-03	Costa Rica	746	110717	11	1396
2020-11-04	Costa Rica	540	111257	8	1404
2020-11-05	Costa Rica	863	112120	15	1419
2020-11-06	Costa Rica	1141	113261	12	1431
2020-11-07	Costa Rica	1106	114367	13	1444
2020-11-08	Costa Rica	1050	115417	9	1453
2020-11-09	Costa Rica	946	116363	11	1464
2020-11-10	Costa Rica	736	117099	12	1476
2020-11-11	Costa Rica	488	117587	15	1491
2020-11-12	Costa Rica	979	118566	11	1502
2020-11-13	Costa Rica	1202	119768	11	1513
2020-11-14	Costa Rica	1171	120939	14	1527
2020-11-15	Costa Rica	1184	122123	10	1537
2020-11-16	Costa Rica	1100	123223	9	1546
2020-11-17	Costa Rica	726	123949	9	1555
2020-11-18	Costa Rica	643	124592	11	1566
2020-11-19	Costa Rica	998	125590	12	1578
2020-11-20	Costa Rica	1422	127012	10	1588
2020-11-21	Costa Rica	1219	128231	11	1599
2020-11-22	Costa Rica	1187	129418	9	1608
2020-11-23	Costa Rica	1304	130722	16	1624
2020-11-24	Costa Rica	955	131677	10	1634
2020-11-25	Costa Rica	618	132295	7	1641
2020-11-26	Costa Rica	895	133190	21	1662
2020-11-27	Costa Rica	1330	134520	12	1674
2020-11-28	Costa Rica	1222	135742	5	1679
2020-11-29	Costa Rica	1351	137093	11	1690
2020-11-30	Costa Rica	1155	138248	10	1700
2020-12-01	Costa Rica	851	139099	15	1715
2020-12-02	Costa Rica	539	139638	11	1726
2020-12-03	Costa Rica	534	140172	5	1731
2020-12-04	Costa Rica	1168	141340	8	1739
2020-12-05	Costa Rica	1165	142505	18	1757
2020-12-06	Costa Rica	1180	143685	16	1773
2020-12-07	Costa Rica	1206	144891	20	1793
2020-12-08	Costa Rica	954	145845	17	1810
2020-12-09	Costa Rica	576	146421	15	1825
2020-12-10	Costa Rica	1009	147430	21	1846
2020-12-11	Costa Rica	1258	148688	18	1864
2020-12-12	Costa Rica	1127	149815	18	1882
2020-12-13	Costa Rica	1132	150947	13	1895
2020-12-14	Costa Rica	1149	152096	18	1913
2020-12-15	Costa Rica	524	152620	8	1921
2020-12-16	Costa Rica	549	153169	15	1936
2020-12-17	Costa Rica	927	154096	20	1956
2020-12-18	Costa Rica	1167	155263	11	1967
2020-12-19	Costa Rica	1125	156388	13	1980
2020-12-20	Costa Rica	1084	157472	16	1996
2020-12-21	Costa Rica	1019	158491	15	2011
2020-12-22	Costa Rica	767	159258	12	2023
2020-12-23	Costa Rica	635	159893	14	2037
2020-12-24	Costa Rica	911	160804	14	2051
2020-12-25	Costa Rica	1138	161942	14	2065
2020-12-26	Costa Rica	1048	162990	21	2086
2020-12-27	Costa Rica	1072	164062	17	2103
2020-12-28	Costa Rica	545	164607	14	2117
2020-12-29	Costa Rica	597	165204	17	2134
2020-12-30	Costa Rica	558	165762	10	2144
2020-12-31	Costa Rica	1037	166799	12	2156
2021-01-01	Costa Rica	1315	168114	15	2171
2021-01-02	Costa Rica	1207	169321	14	2185
2021-01-03	Costa Rica	1270	170591	8	2193
2021-01-04	Costa Rica	539	171130	12	2205
2021-01-05	Costa Rica	589	171719	13	2218
2021-01-06	Costa Rica	717	172436	11	2229
2021-01-07	Costa Rica	1155	173591	19	2248
2021-01-08	Costa Rica	1447	175038	19	2267
2021-01-09	Costa Rica	1369	176407	19	2286
2021-01-10	Costa Rica	1207	177614	19	2305
2021-01-11	Costa Rica	1035	178649	17	2322
2021-01-12	Costa Rica	756	179405	16	2338
2021-01-13	Costa Rica	656	180061	15	2353
2021-01-14	Costa Rica	1032	181093	14	2367
2021-01-15	Costa Rica	1063	182156	17	2384
2021-01-16	Costa Rica	1086	183242	17	2401
2021-01-17	Costa Rica	945	184187	15	2416
2021-01-18	Costa Rica	958	185145	17	2433
2021-01-19	Costa Rica	508	185653	16	2449
2021-01-20	Costa Rica	363	186016	9	2458
2021-01-21	Costa Rica	861	186877	19	2477
2021-01-22	Costa Rica	835	187712	15	2492
2021-01-23	Costa Rica	765	188477	14	2506
2021-01-24	Costa Rica	831	189308	12	2518
2021-01-25	Costa Rica	651	189959	14	2532
2021-01-26	Costa Rica	431	190390	11	2543
2021-01-27	Costa Rica	355	190745	15	2558
2021-01-28	Costa Rica	600	191345	9	2567
2021-01-29	Costa Rica	721	192066	17	2584
2021-01-30	Costa Rica	571	192637	15	2599
2021-01-31	Costa Rica	639	193276	5	2604
2021-02-01	Costa Rica	568	193844	8	2612
2021-02-02	Costa Rica	436	194280	15	2627
2021-02-03	Costa Rica	289	194569	7	2634
2021-02-04	Costa Rica	440	195009	7	2641
2021-02-05	Costa Rica	528	195537	9	2650
2021-02-06	Costa Rica	455	195992	12	2662
2021-02-07	Costa Rica	446	196438	10	2672
2021-02-08	Costa Rica	506	196944	8	2680
2021-02-09	Costa Rica	281	197225	7	2687
2021-02-10	Costa Rica	210	197435	5	2692
2021-02-11	Costa Rica	417	197852	6	2698
2021-02-12	Costa Rica	486	198338	3	2701
2021-02-13	Costa Rica	418	198756	9	2710
2021-02-14	Costa Rica	431	199187	4	2714
2021-02-15	Costa Rica	390	199577	5	2719
2021-02-16	Costa Rica	265	199842	4	2723
2021-02-17	Costa Rica	182	200024	7	2730
2021-02-18	Costa Rica	430	200454	7	2737
2021-02-19	Costa Rica	434	200888	8	2745
2021-02-20	Costa Rica	353	201241	11	2756
2021-02-21	Costa Rica	437	201678	7	2763
2021-02-22	Costa Rica	549	202227	8	2771
2021-02-23	Costa Rica	239	202466	6	2777
2021-02-24	Costa Rica	208	202674	5	2782
2021-02-25	Costa Rica	423	203097	3	2785
2021-02-26	Costa Rica	399	203496	8	2793
2021-02-27	Costa Rica	418	203914	3	2796
2021-02-28	Costa Rica	427	204341	4	2800
2021-03-01	Costa Rica	365	204706	3	2803
2021-03-02	Costa Rica	200	204906	3	2806
2021-03-03	Costa Rica	180	205086	6	2812
2021-03-04	Costa Rica	428	205514	8	2820
2021-03-05	Costa Rica	376	205890	4	2824
2021-03-06	Costa Rica	403	206293	5	2829
2021-03-07	Costa Rica	347	206640	4	2833
2021-03-08	Costa Rica	416	207056	2	2835
2021-03-09	Costa Rica	216	207272	3	2838
2021-03-10	Costa Rica	188	207460	3	2841
2021-03-11	Costa Rica	372	207832	7	2848
2021-03-12	Costa Rica	412	208244	4	2852
2021-03-13	Costa Rica	473	208717	7	2859
2021-03-14	Costa Rica	376	209093	3	2862
2021-03-15	Costa Rica	480	209573	5	2867
2021-03-16	Costa Rica	267	209840	8	2875
2021-03-17	Costa Rica	176	210016	6	2881
2021-03-18	Costa Rica	431	210447	5	2886
2021-03-19	Costa Rica	501	210948	5	2891
2021-03-20	Costa Rica	485	211433	3	2894
2021-03-21	Costa Rica	470	211903	2	2896
2021-03-22	Costa Rica	487	212390	1	2897
2021-03-23	Costa Rica	280	212670	3	2900
2021-03-24	Costa Rica	255	212925	4	2904
2021-03-25	Costa Rica	513	213438	4	2908
2021-03-26	Costa Rica	561	213999	6	2914
2021-03-27	Costa Rica	609	214608	9	2923
2021-03-28	Costa Rica	570	215178	8	2931
2021-03-29	Costa Rica	528	215706	5	2936
2021-03-30	Costa Rica	304	216010	6	2942
2021-03-31	Costa Rica	258	216268	7	2949
2021-04-01	Costa Rica	496	216764	8	2957
2021-04-02	Costa Rica	582	217346	8	2965
2021-04-03	Costa Rica	538	217884	5	2970
2021-04-04	Costa Rica	272	218156	4	2974
2021-04-05	Costa Rica	293	218449	7	2981
2021-04-06	Costa Rica	359	218808	2	2983
2021-04-07	Costa Rica	354	219162	9	2992
2021-04-08	Costa Rica	684	219846	8	3000
2021-04-09	Costa Rica	907	220753	4	3004
2021-04-10	Costa Rica	877	221630	7	3011
2021-04-11	Costa Rica	914	222544	7	3018
2021-04-12	Costa Rica	891	223435	6	3024
2021-04-13	Costa Rica	482	223917	6	3030
2021-04-14	Costa Rica	469	224386	6	3036
2021-04-15	Costa Rica	957	225343	8	3044
2021-04-16	Costa Rica	1069	226412	10	3054
2021-04-17	Costa Rica	1121	227533	11	3065
2021-04-18	Costa Rica	1044	228577	6	3071
2021-04-19	Costa Rica	1060	229637	13	3084
2021-04-20	Costa Rica	664	230301	7	3091
2021-04-21	Costa Rica	536	230837	8	3099
2021-04-22	Costa Rica	1130	231967	5	3104
2021-04-23	Costa Rica	1531	233498	11	3115
2021-04-24	Costa Rica	1776	235274	10	3125
2021-04-25	Costa Rica	1656	236930	11	3136
2021-04-26	Costa Rica	1830	238760	7	3143
2021-04-27	Costa Rica	1277	240037	15	3158
2021-04-28	Costa Rica	1203	241240	10	3168
2021-04-29	Costa Rica	1927	243167	18	3186
2021-04-30	Costa Rica	2434	245601	16	3202
2021-05-01	Costa Rica	2781	248382	15	3217
2021-05-02	Costa Rica	2609	250991	14	3231
2021-05-03	Costa Rica	1991	252982	23	3254
2021-05-04	Costa Rica	1839	254821	12	3266
2021-05-05	Costa Rica	1855	256676	24	3290
2021-05-06	Costa Rica	1304	257980	20	3310
2021-05-07	Costa Rica	2555	260535	16	3326
2021-05-08	Costa Rica	2559	263094	15	3341
2021-05-09	Costa Rica	2392	265486	24	3365
2021-05-10	Costa Rica	2029	267515	21	3386
2021-05-11	Costa Rica	2463	269978	23	3409
2021-05-12	Costa Rica	1500	271478	21	3430
2021-05-13	Costa Rica	2236	273714	26	3456
2021-05-14	Costa Rica	3173	276887	26	3482
2021-05-15	Costa Rica	3039	279926	32	3514
2021-05-16	Costa Rica	2815	282741	33	3547
2021-05-17	Costa Rica	2795	285536	24	3571
2021-05-18	Costa Rica	1768	287304	22	3593
2021-05-19	Costa Rica	1322	288626	32	3625
2021-05-20	Costa Rica	2294	290920	48	3673
2021-05-21	Costa Rica	2900	293820	23	3696
2021-05-22	Costa Rica	2812	296632	40	3736
2021-05-23	Costa Rica	2587	299219	29	3765
2021-05-24	Costa Rica	2445	301664	32	3797
2021-05-25	Costa Rica	1726	303390	23	3820
2021-05-26	Costa Rica	1139	304529	29	3849
2021-05-27	Costa Rica	2370	306899	28	3877
2021-05-28	Costa Rica	2587	309486	31	3908
2021-05-29	Costa Rica	2436	311922	21	3929
2021-05-30	Costa Rica	2180	314102	33	3962
2021-05-31	Costa Rica	2338	316440	31	3993
2021-06-01	Costa Rica	1405	317845	29	4022
2021-06-02	Costa Rica	1141	318986	19	4041
2021-06-03	Costa Rica	2293	321279	33	4074
2021-06-04	Costa Rica	2319	323598	24	4098
2021-06-05	Costa Rica	2181	325779	26	4124
2021-06-06	Costa Rica	2200	327979	29	4153
2021-06-07	Costa Rica	1836	329815	22	4175
2021-06-08	Costa Rica	1177	330992	30	4205
2021-06-09	Costa Rica	928	331920	23	4228
2021-06-10	Costa Rica	1900	333820	23	4251
2021-06-11	Costa Rica	2187	336007	27	4278
2021-06-12	Costa Rica	2041	338048	20	4298
2021-06-13	Costa Rica	1852	339900	24	4322
2021-06-14	Costa Rica	1642	341542	24	4346
2021-06-15	Costa Rica	1196	342738	23	4369
2021-06-16	Costa Rica	866	343604	19	4388
2021-06-17	Costa Rica	1708	345312	19	4407
2021-06-18	Costa Rica	1845	347157	30	4437
2021-06-19	Costa Rica	1869	349026	22	4459
2021-06-20	Costa Rica	1604	350630	14	4473
2021-06-21	Costa Rica	1582	352212	17	4490
2021-06-22	Costa Rica	1086	353298	16	4506
2021-06-23	Costa Rica	797	354095	24	4530
2021-06-24	Costa Rica	1525	355620	16	4546
2021-06-25	Costa Rica	1903	357523	21	4567
2021-06-26	Costa Rica	1743	359266	14	4581
2021-06-27	Costa Rica	1739	361005	21	4602
2021-06-28	Costa Rica	1563	362568	12	4614
2021-06-29	Costa Rica	944	363512	15	4629
2021-06-30	Costa Rica	792	364304	19	4648
2021-07-01	Costa Rica	1857	366161	13	4661
2021-07-02	Costa Rica	1777	367938	6	4667
2021-07-03	Costa Rica	1602	369540	7	4674
2021-07-04	Costa Rica	1666	371206	12	4686
2021-07-05	Costa Rica	1435	372641	17	4703
2021-07-06	Costa Rica	993	373634	15	4718
2021-07-07	Costa Rica	690	374324	8	4726
2021-07-08	Costa Rica	1488	375812	14	4740
2021-07-09	Costa Rica	1279	377091	13	4753
2021-07-10	Costa Rica	1847	378938	7	4760
2021-07-11	Costa Rica	1544	380482	13	4773
2021-07-12	Costa Rica	1396	381878	13	4786
2021-07-13	Costa Rica	837	382715	8	4794
2021-07-14	Costa Rica	785	383500	18	4812
2021-07-15	Costa Rica	1569	385069	17	4829
2021-07-16	Costa Rica	1653	386722	13	4842
2021-07-17	Costa Rica	1576	388298	15	4857
2021-07-18	Costa Rica	1500	389798	17	4874
2021-07-19	Costa Rica	1269	391067	6	4880
2021-07-20	Costa Rica	972	392039	15	4895
2021-07-21	Costa Rica	742	392781	11	4906
2021-07-22	Costa Rica	1354	394135	9	4915
2021-07-23	Costa Rica	1532	395667	10	4925
2021-07-24	Costa Rica	1802	397469	8	4933
2021-07-25	Costa Rica	1139	398608	8	4941
2021-07-26	Costa Rica	1143	399751	8	4949
2021-07-27	Costa Rica	823	400574	17	4966
2021-07-28	Costa Rica	614	401188	15	4981
2021-07-29	Costa Rica	856	402044	6	4987
2021-07-30	Costa Rica	1467	403511	10	4997
2021-07-31	Costa Rica	1695	405206	16	5013
2021-08-01	Costa Rica	1608	406814	17	5030
2021-08-02	Costa Rica	1386	408200	12	5042
2021-08-03	Costa Rica	960	409160	6	5048
2021-08-04	Costa Rica	1020	410180	11	5059
2021-08-05	Costa Rica	943	411123	11	5070
2021-08-06	Costa Rica	1795	412918	17	5087
2021-08-07	Costa Rica	1827	414745	21	5108
2021-08-08	Costa Rica	1932	416677	16	5124
2021-08-09	Costa Rica	1674	418351	12	5136
2021-08-10	Costa Rica	1223	419574	8	5144
2021-08-11	Costa Rica	888	420462	18	5162
2021-08-12	Costa Rica	1882	422344	7	5169
2021-08-13	Costa Rica	2128	424472	16	5185
2021-08-14	Costa Rica	2002	426474	14	5199
2021-08-15	Costa Rica	1821	428295	12	5211
2021-08-16	Costa Rica	1792	430087	14	5225
2021-08-17	Costa Rica	1184	431271	11	5236
2021-08-18	Costa Rica	878	432149	19	5255
2021-08-19	Costa Rica	1932	434081	14	5269
2021-08-20	Costa Rica	2195	436276	15	5284
2021-08-21	Costa Rica	2311	438587	12	5296
2021-08-22	Costa Rica	2060	440647	16	5312
2021-08-23	Costa Rica	2048	442695	18	5330
2021-08-24	Costa Rica	1267	443962	12	5342
2021-08-25	Costa Rica	1480	445442	19	5361
2021-08-26	Costa Rica	2230	447672	17	5378
2021-08-27	Costa Rica	2619	450291	16	5394
2021-08-28	Costa Rica	2706	452997	23	5417
2021-08-29	Costa Rica	2787	455784	14	5431
2021-08-30	Costa Rica	2278	458062	26	5457
2021-08-31	Costa Rica	1629	459691	14	5471
2021-09-01	Costa Rica	1454	461145	21	5492
2021-09-02	Costa Rica	2581	463726	14	5506
2021-09-03	Costa Rica	2848	466574	17	5523
2021-09-04	Costa Rica	2991	469565	17	5540
2021-09-05	Costa Rica	2750	472315	28	5568
2021-09-06	Costa Rica	2348	474663	25	5593
2021-09-07	Costa Rica	2046	476709	25	5618
2021-09-08	Costa Rica	1435	478144	24	5642
2021-09-09	Costa Rica	2956	481100	31	5673
2021-09-10	Costa Rica	2884	483984	29	5702
2021-09-11	Costa Rica	2975	486959	19	5721
2021-09-12	Costa Rica	2825	489784	33	5754
2021-09-13	Costa Rica	2546	492330	26	5780
2021-09-14	Costa Rica	1649	493979	25	5805
2021-09-15	Costa Rica	1381	495360	27	5832
2021-09-16	Costa Rica	1376	496736	19	5851
2021-09-17	Costa Rica	2725	499461	38	5889
2021-09-18	Costa Rica	2901	502362	30	5919
2021-09-19	Costa Rica	2801	505163	30	5949
2021-09-20	Costa Rica	2349	507512	42	5991
2021-09-21	Costa Rica	1627	509139	32	6023
2021-09-22	Costa Rica	1514	510653	33	6056
2021-09-23	Costa Rica	2731	513384	42	6098
2021-09-24	Costa Rica	2547	515931	30	6128
2021-09-25	Costa Rica	2701	518632	40	6168
2021-09-26	Costa Rica	2550	521182	21	6189
2021-09-27	Costa Rica	2271	523453	25	6214
2021-09-28	Costa Rica	1368	524821	35	6249
2021-09-29	Costa Rica	1178	525999	28	6277
2021-09-30	Costa Rica	2078	528077	39	6316
2021-10-01	Costa Rica	2036	530113	33	6349
2021-10-02	Costa Rica	2072	532185	37	6386
2021-10-03	Costa Rica	1688	533873	27	6413
2021-10-04	Costa Rica	2070	535943	28	6441
2021-10-05	Costa Rica	1092	537035	27	6468
2021-10-06	Costa Rica	881	537916	26	6494
2021-10-07	Costa Rica	1506	539422	28	6522
2021-10-08	Costa Rica	1614	541036	31	6553
2021-10-09	Costa Rica	1617	542653	31	6584
2021-10-10	Costa Rica	1368	544021	28	6612
2021-10-11	Costa Rica	1255	545276	29	6641
2021-10-12	Costa Rica	754	546030	23	6664
2021-10-13	Costa Rica	565	546595	34	6698
2021-10-14	Costa Rica	1319	547914	20	6718
2021-10-15	Costa Rica	1170	549084	26	6744
2021-10-16	Costa Rica	1050	550134	27	6771
2021-10-17	Costa Rica	1010	551144	26	6797
2021-10-18	Costa Rica	949	552093	22	6819
2021-10-19	Costa Rica	502	552595	17	6836
2021-10-20	Costa Rica	358	552953	21	6857
2021-10-21	Costa Rica	708	553661	23	6880
2021-10-22	Costa Rica	943	554604	15	6895
2021-10-23	Costa Rica	748	555352	32	6927
2021-10-24	Costa Rica	618	555970	19	6946
2021-10-25	Costa Rica	737	556707	14	6960
2021-10-26	Costa Rica	350	557057	14	6974
2021-10-27	Costa Rica	276	557333	9	6983
2021-10-28	Costa Rica	589	557922	14	6997
2021-10-29	Costa Rica	732	558654	11	7008
2021-10-30	Costa Rica	596	559250	13	7021
2021-10-31	Costa Rica	448	559698	8	7029
2021-11-01	Costa Rica	420	560118	18	7047
2021-11-02	Costa Rica	226	560344	13	7060
2021-11-03	Costa Rica	219	560563	18	7078
2021-11-04	Costa Rica	491	561054	15	7093
2021-11-05	Costa Rica	378	561432	18	7111
2021-11-06	Costa Rica	397	561829	13	7124
2021-11-07	Costa Rica	487	562316	10	7134
2021-11-08	Costa Rica	339	562655	10	7144
2021-11-09	Costa Rica	157	562812	12	7156
2021-11-10	Costa Rica	154	562966	8	7164
2021-11-11	Costa Rica	324	563290	12	7176
2021-11-12	Costa Rica	320	563610	7	7183
2021-11-13	Costa Rica	314	563924	7	7190
2021-11-14	Costa Rica	235	564159	7	7197
2021-11-15	Costa Rica	219	564378	7	7204
2021-11-16	Costa Rica	166	564544	10	7214
2021-11-17	Costa Rica	118	564662	9	7223
2021-11-18	Costa Rica	239	564901	8	7231
2021-11-19	Costa Rica	195	565096	10	7241
2021-11-20	Costa Rica	251	565347	7	7248
2021-11-21	Costa Rica	201	565548	3	7251
2021-11-22	Costa Rica	192	565740	3	7254
2021-11-23	Costa Rica	141	565881	3	7257
2021-11-24	Costa Rica	71	565952	7	7264
2021-11-25	Costa Rica	167	566119	7	7271
2021-11-26	Costa Rica	177	566296	9	7280
2021-11-27	Costa Rica	133	566429	4	7284
2021-11-28	Costa Rica	131	566560	3	7287
2021-11-29	Costa Rica	193	566753	2	7289
2021-11-30	Costa Rica	92	566845	3	7292
2021-12-01	Costa Rica	76	566921	4	7296
2021-12-02	Costa Rica	67	566988	3	7299
2021-12-03	Costa Rica	150	567138	6	7305
2021-12-04	Costa Rica	125	567263	4	7309
2021-12-05	Costa Rica	120	567383	3	7312
2021-12-06	Costa Rica	124	567507	3	7315
2021-12-07	Costa Rica	56	567563	2	7317
2021-12-08	Costa Rica	51	567614	1	7318
2021-12-09	Costa Rica	92	567706	6	7324
2021-12-10	Costa Rica	118	567824	0	7324
2021-12-11	Costa Rica	82	567906	4	7328
2021-12-12	Costa Rica	89	567995	4	7332
2021-12-13	Costa Rica	74	568069	1	7333
2021-12-14	Costa Rica	96	568165	0	7333
2021-12-15	Costa Rica	59	568224	0	7333
2021-12-16	Costa Rica	81	568305	0	7333
2021-12-17	Costa Rica	68	568373	3	7336
2021-12-18	Costa Rica	55	568428	0	7336
2021-12-19	Costa Rica	110	568538	4	7340
2021-12-20	Costa Rica	103	568641	0	7340
2021-12-21	Costa Rica	43	568684	0	7340
2021-12-22	Costa Rica	71	568755	2	7342
2021-12-23	Costa Rica	105	568860	1	7343
2021-12-24	Costa Rica	163	569023	0	7343
2021-12-25	Costa Rica	237	569260	2	7345
2021-12-26	Costa Rica	263	569523	4	7349
2021-12-27	Costa Rica	385	569908	2	7351
2021-12-28	Costa Rica	110	570018	1	7352
2021-12-29	Costa Rica	117	570135	0	7352
2021-12-30	Costa Rica	421	570556	1	7353
2021-12-31	Costa Rica	404	570960	1	7354
2022-01-01	Costa Rica	521	571481	3	7357
2022-01-02	Costa Rica	1067	572548	0	7357
2022-01-03	Costa Rica	745	573293	1	7358
2022-01-04	Costa Rica	550	573843	3	7361
2022-01-05	Costa Rica	528	574371	2	7363
2022-01-06	Costa Rica	1500	575871	3	7366
2022-01-07	Costa Rica	2542	578413	3	7369
2022-01-08	Costa Rica	2981	581394	1	7370
