## Supplementary tables and figures for "Asymmetry in the peak in Covid-19 daily cases and the pandemic R-parameter": Supplementary Table 2.xlsx (part 3 of 3)

### Sheet: WHO_data (continued)
Date_reported	Country	New_cases	Cumulative_cases	New_deaths	Cumulative_deaths
2022-01-09	Costa Rica	3153	584547	2	7372
2022-01-10	Costa Rica	3374	587921	7	7379
2022-01-11	Costa Rica	1867	589788	2	7381
2022-01-12	Costa Rica	2200	591988	1	7382
2022-01-13	Costa Rica	4400	596388	4	7386
2022-01-14	Costa Rica	4682	601070	8	7394
2022-01-15	Costa Rica	4749	605819	7	7401
2022-01-16	Costa Rica	4063	609882	5	7406
2022-01-17	Costa Rica	4711	614593	7	7413
2022-01-18	Costa Rica	3169	617762	2	7415
2022-01-19	Costa Rica	2825	620587	6	7421
2022-01-20	Costa Rica	5365	625952	4	7425
2022-01-21	Costa Rica	5359	631311	9	7434
2022-01-22	Costa Rica	6016	637327	7	7441
2022-01-23	Costa Rica	6169	643496	10	7451
2022-01-24	Costa Rica	5394	648890	11	7462
2022-01-25	Costa Rica	4239	653129	8	7470
2022-01-26	Costa Rica	3219	656348	13	7483
2022-01-27	Costa Rica	5336	661684	9	7492
2022-01-28	Costa Rica	6525	668209	13	7505
2022-01-29	Costa Rica	6969	675178	16	7521
2022-01-30	Costa Rica	7302	682480	12	7533
2022-01-31	Costa Rica	6021	688501	14	7547
2022-02-01	Costa Rica	3424	691925	8	7555
2022-02-02	Costa Rica	2940	694865	20	7575
2022-02-03	Costa Rica	6606	701471	18	7593
2022-02-04	Costa Rica	7089	708560	12	7605
2022-02-05	Costa Rica	7189	715749	16	7621
2022-02-06	Costa Rica	6222	721971	20	7641
2022-02-07	Costa Rica	5566	727537	17	7658
2022-02-08	Costa Rica	3425	730962	18	7676
2022-02-09	Costa Rica	2746	733708	18	7694
2022-02-10	Costa Rica	6136	739844	18	7712
2022-02-11	Costa Rica	6105	745949	18	7730
2022-02-12	Costa Rica	5656	751605	22	7752
2022-02-13	Costa Rica	5488	757093	20	7772
2022-02-14	Costa Rica	4635	761728	12	7784
2022-02-15	Costa Rica	2707	764435	14	7798
2022-02-16	Costa Rica	2085	766520	8	7806
2022-02-17	Costa Rica	4507	771027	23	7829
2022-02-18	Costa Rica	4291	775318	18	7847
2022-02-19	Costa Rica	4005	779323	27	7874
2022-02-20	Costa Rica	4114	783437	20	7894
2022-02-21	Costa Rica	3053	786490	12	7906
2022-02-22	Costa Rica	2179	788669	13	7919
2022-02-23	Costa Rica	1775	790444	17	7936
2022-02-24	Costa Rica	3391	793835	18	7954
2022-02-25	Costa Rica	3195	797030	15	7969
2022-02-26	Costa Rica	2796	799826	15	7984
2022-02-27	Costa Rica	2646	802472	15	7999
2022-02-28	Costa Rica	2155	804627	14	8013
2022-03-01	Costa Rica	1037	805664	18	8031
2022-03-02	Costa Rica	1264	806928	6	8037
2022-03-03	Costa Rica	2203	809131	10	8047
2022-03-04	Costa Rica	1909	811040	10	8057
2022-03-05	Costa Rica	1772	812812	16	8073
2022-03-06	Costa Rica	1771	814583	9	8082
2022-03-07	Costa Rica	1362	815945	15	8097
2022-03-08	Costa Rica	773	816718	16	8113
2022-03-09	Costa Rica	820	817538	8	8121
2022-03-10	Costa Rica	1458	818996	15	8136
2022-03-11	Costa Rica	1449	820445	6	8142
2022-03-12	Costa Rica	1368	821813	7	8149
2022-03-13	Costa Rica	1122	822935	11	8160
2022-03-14	Costa Rica	980	823915	11	8171
2022-03-15	Costa Rica	789	824704	7	8178
2022-03-16	Costa Rica	454	825158	8	8186
2022-03-17	Costa Rica	1093	826251	6	8192
2022-03-18	Costa Rica	1095	827346	10	8202
2022-03-19	Costa Rica	1096	828442	13	8215
2022-03-20	Costa Rica	958	829400	11	8226
2022-03-21	Costa Rica	899	830299	6	8232
2022-03-22	Costa Rica	429	830728	3	8235
2022-03-23	Costa Rica	424	831152	9	8244
2022-03-24	Costa Rica	902	832054	12	8256
2022-03-25	Costa Rica	912	832966	5	8261
2022-03-26	Costa Rica	943	833909	2	8263
2022-03-27	Costa Rica	817	834726	3	8266
2022-03-28	Costa Rica	726	835452	5	8271
2022-03-29	Costa Rica	397	835849	2	8273
2022-03-30	Costa Rica	369	836218	5	8278
2022-03-31	Costa Rica	868	837086	10	8288
2022-04-01	Costa Rica	742	837828	10	8298
2022-04-02	Costa Rica	709	838537	2	8300
2022-04-03	Costa Rica	831	839368	8	8308
2022-04-04	Costa Rica	647	840015	5	8313
2022-04-05	Costa Rica	368	840383	3	8316
2022-04-06	Costa Rica	275	840658	4	8320
2022-04-07	Costa Rica	685	841343	7	8327
2022-04-08	Costa Rica	707	842050	5	8332
2022-04-09	Costa Rica	720	842770	8	8340
2022-04-10	Costa Rica	714	843484	3	8343
2022-04-11	Costa Rica	508	843992	4	8347
2022-04-12	Costa Rica	323	844315	5	8352
2022-04-13	Costa Rica	289	844604	4	8356
2022-04-14	Costa Rica	288	844892	1	8357
2022-04-15	Costa Rica	540	845432	4	8361
2022-04-16	Costa Rica	488	845920	2	8363
2022-04-17	Costa Rica	222	846142	2	8365
2022-04-18	Costa Rica	209	846351	4	8369
2022-04-19	Costa Rica	336	846687	5	8374
2022-04-20	Costa Rica	310	846997	4	8378
2022-04-21	Costa Rica	787	847784	5	8383
2022-04-22	Costa Rica	0	847784	0	8383
2022-04-23	Costa Rica	0	847784	0	8383
2022-04-24	Costa Rica	0	847784	0	8383
2022-04-25	Costa Rica	0	847784	0	8383
2022-04-26	Costa Rica	0	847784	0	8383
2022-04-27	Costa Rica	0	847784	0	8383
2022-04-28	Costa Rica	4290	852074	22	8405
2022-04-29	Costa Rica	0	852074	0	8405
2022-04-30	Costa Rica	0	852074	0	8405
2022-05-01	Costa Rica	0	852074	0	8405
2022-05-02	Costa Rica	0	852074	0	8405
2022-05-03	Costa Rica	0	852074	0	8405
2022-05-04	Costa Rica	0	852074	0	8405
2022-05-05	Costa Rica	5216	857290	16	8421
2022-05-06	Costa Rica	0	857290	0	8421
2022-05-07	Costa Rica	0	857290	0	8421
2022-05-08	Costa Rica	0	857290	0	8421
2022-05-09	Costa Rica	0	857290	0	8421
2022-05-10	Costa Rica	0	857290	0	8421
2022-05-11	Costa Rica	0	857290	0	8421
2022-05-12	Costa Rica	8874	866164	23	8444
2022-05-13	Costa Rica	0	866164	0	8444
2022-05-14	Costa Rica	0	866164	0	8444
2022-05-15	Costa Rica	0	866164	0	8444
2022-05-16	Costa Rica	0	866164	0	8444
2022-05-17	Costa Rica	0	866164	0	8444
2022-05-18	Costa Rica	0	866164	0	8444
2022-05-19	Costa Rica	11369	877533	28	8472
2022-05-20	Costa Rica	0	877533	0	8472
2022-05-21	Costa Rica	0	877533	0	8472
2022-05-22	Costa Rica	0	877533	0	8472
2022-05-23	Costa Rica	0	877533	0	8472
2022-05-24	Costa Rica	0	877533	0	8472
2022-05-25	Costa Rica	0	877533	0	8472
2022-05-26	Costa Rica	13505	891038	23	8495
2022-05-27	Costa Rica	0	891038	0	8495
2022-05-28	Costa Rica	0	891038	0	8495
2022-05-29	Costa Rica	0	891038	0	8495
2022-05-30	Costa Rica	0	891038	0	8495
2022-05-31	Costa Rica	0	891038	0	8495
2022-06-01	Costa Rica	0	891038	0	8495
2022-06-02	Costa Rica	13896	904934	30	8525
2022-06-03	Costa Rica	0	904934	0	8525
2022-06-04	Costa Rica	0	904934	0	8525
2022-06-05	Costa Rica	0	904934	0	8525
2022-06-06	Costa Rica	0	904934	0	8525
2022-06-07	Costa Rica	0	904934	0	8525
2022-06-08	Costa Rica	14938	919872	8	8533
2022-06-09	Costa Rica	0	919872	0	8533
2022-06-10	Costa Rica	0	919872	0	8533
2022-06-11	Costa Rica	0	919872	0	8533
2022-06-12	Costa Rica	0	919872	0	8533
2022-06-13	Costa Rica	0	919872	0	8533
2022-06-14	Costa Rica	0	919872	0	8533
2022-06-15	Costa Rica	16554	936426	0	8533
2022-06-16	Costa Rica	0	936426	0	8533
2022-06-17	Costa Rica	0	936426	0	8533
2022-06-18	Costa Rica	0	936426	0	8533
2022-06-19	Costa Rica	0	936426	0	8533
2022-06-20	Costa Rica	0	936426	0	8533
2022-06-21	Costa Rica	0	936426	0	8533
2022-06-22	Costa Rica	17324	953750	26	8559
2022-06-23	Costa Rica	0	953750	0	8559
2022-06-24	Costa Rica	0	953750	0	8559
2022-06-25	Costa Rica	0	953750	0	8559
2022-06-26	Costa Rica	0	953750	0	8559
2022-06-27	Costa Rica	0	953750	0	8559
2022-06-28	Costa Rica	0	953750	0	8559
2022-06-29	Costa Rica	18010	971760	38	8597
2022-06-30	Costa Rica	0	971760	0	8597
2022-07-01	Costa Rica	0	971760	0	8597
2022-07-02	Costa Rica	0	971760	0	8597
2022-07-03	Costa Rica	0	971760	0	8597
2022-07-04	Costa Rica	0	971760	0	8597
2022-07-05	Costa Rica	0	971760	0	8597
2022-07-06	Costa Rica	20357	992117	27	8624
2022-07-07	Costa Rica	0	992117	0	8624
2022-07-08	Costa Rica	0	992117	0	8624
2022-07-09	Costa Rica	0	992117	0	8624
2022-07-10	Costa Rica	0	992117	0	8624
2022-07-11	Costa Rica	0	992117	0	8624
2022-07-12	Costa Rica	0	992117	0	8624
2022-07-13	Costa Rica	17220	1009337	29	8653
2022-07-14	Costa Rica	0	1009337	0	8653
2022-07-15	Costa Rica	0	1009337	0	8653
2022-07-16	Costa Rica	0	1009337	0	8653
2022-07-17	Costa Rica	0	1009337	0	8653
2022-07-18	Costa Rica	0	1009337	0	8653
2022-07-19	Costa Rica	0	1009337	0	8653
2022-07-20	Costa Rica	19038	1028375	37	8690
2022-07-21	Costa Rica	0	1028375	0	8690
2022-07-22	Costa Rica	0	1028375	0	8690
2022-07-23	Costa Rica	0	1028375	0	8690
2022-07-24	Costa Rica	0	1028375	0	8690
2022-07-25	Costa Rica	0	1028375	0	8690
2022-07-26	Costa Rica	0	1028375	0	8690
2022-07-27	Costa Rica	0	1028375	0	8690
2022-07-28	Costa Rica	0	1028375	0	8690
2022-07-29	Costa Rica	0	1028375	0	8690
2022-07-30	Costa Rica	0	1028375	0	8690
2022-07-31	Costa Rica	16010	1044385	50	8740
2022-08-01	Costa Rica	0	1044385	0	8740
2022-08-02	Costa Rica	0	1044385	0	8740
2022-08-03	Costa Rica	0	1044385	0	8740
2022-08-04	Costa Rica	0	1044385	0	8740
2022-08-05	Costa Rica	0	1044385	0	8740
2022-08-06	Costa Rica	13310	1057695	34	8774
2022-08-07	Costa Rica	0	1057695	0	8774
2022-08-08	Costa Rica	0	1057695	0	8774
2022-08-09	Costa Rica	0	1057695	0	8774
2022-08-10	Costa Rica	0	1057695	0	8774
2022-08-11	Costa Rica	0	1057695	0	8774
2022-08-12	Costa Rica	0	1057695	0	8774
2022-08-13	Costa Rica	11467	1069162	26	8800
2022-08-14	Costa Rica	0	1069162	0	8800
2022-08-15	Costa Rica	0	1069162	0	8800
2022-08-16	Costa Rica	0	1069162	0	8800
2022-08-17	Costa Rica	0	1069162	0	8800
2022-08-18	Costa Rica	0	1069162	0	8800
2022-08-19	Costa Rica	0	1069162	0	8800
2022-08-20	Costa Rica	10663	1079825	28	8828
2022-08-21	Costa Rica	0	1079825	0	8828
2022-08-22	Costa Rica	0	1079825	0	8828
2022-08-23	Costa Rica	0	1079825	0	8828
2022-08-24	Costa Rica	0	1079825	0	8828
2022-08-25	Costa Rica	0	1079825	0	8828
2022-08-26	Costa Rica	8891	1088716	28	8856
2022-08-27	Costa Rica	0	1088716	0	8856
2022-08-28	Costa Rica	0	1088716	0	8856
2022-08-29	Costa Rica	0	1088716	0	8856
2022-08-30	Costa Rica	0	1088716	0	8856
2022-08-31	Costa Rica	0	1088716	0	8856
2022-09-01	Costa Rica	0	1088716	0	8856
2022-09-02	Costa Rica	8913	1097629	31	8887
2022-09-03	Costa Rica	0	1097629	0	8887
2022-09-04	Costa Rica	0	1097629	0	8887
2022-09-05	Costa Rica	0	1097629	0	8887
2022-09-06	Costa Rica	0	1097629	0	8887
2022-09-07	Costa Rica	0	1097629	0	8887
2022-09-08	Costa Rica	0	1097629	0	8887
2022-09-09	Costa Rica	0	1097629	0	8887
2022-09-10	Costa Rica	8163	1105792	26	8913
2022-09-11	Costa Rica	0	1105792	0	8913
2022-09-12	Costa Rica	0	1105792	0	8913
2022-09-13	Costa Rica	0	1105792	0	8913
2022-09-14	Costa Rica	0	1105792	0	8913
2022-09-15	Costa Rica	0	1105792	0	8913
2022-09-16	Costa Rica	0	1105792	0	8913
2022-09-17	Costa Rica	6177	1111969	20	8933
2022-09-18	Costa Rica	0	1111969	0	8933
2022-09-19	Costa Rica	0	1111969	0	8933
2022-09-20	Costa Rica	0	1111969	0	8933
2022-09-21	Costa Rica	0	1111969	0	8933
2022-09-22	Costa Rica	0	1111969	0	8933
2022-09-23	Costa Rica	0	1111969	0	8933
2022-09-24	Costa Rica	6020	1117989	20	8953
2022-09-25	Costa Rica	0	1117989	0	8953
2022-09-26	Costa Rica	0	1117989	0	8953
2022-09-27	Costa Rica	0	1117989	0	8953
2022-09-28	Costa Rica	0	1117989	0	8953
2022-09-29	Costa Rica	0	1117989	0	8953
2022-09-30	Costa Rica	0	1117989	0	8953
2022-10-01	Costa Rica	5012	1123001	13	8966
2022-10-02	Costa Rica	0	1123001	0	8966
2022-10-03	Costa Rica	0	1123001	0	8966
2022-10-04	Costa Rica	0	1123001	0	8966
2022-10-05	Costa Rica	0	1123001	0	8966
2022-10-06	Costa Rica	0	1123001	0	8966
2022-10-07	Costa Rica	0	1123001	0	8966
2022-10-08	Costa Rica	4601	1127602	8	8974
2022-10-09	Costa Rica	0	1127602	0	8974
2022-10-10	Costa Rica	0	1127602	0	8974
2022-10-11	Costa Rica	0	1127602	0	8974
2022-10-12	Costa Rica	0	1127602	0	8974
2022-10-13	Costa Rica	0	1127602	0	8974
2022-10-14	Costa Rica	0	1127602	0	8974
2022-10-15	Costa Rica	2966	1130568	8	8982
2022-10-16	Costa Rica	0	1130568	0	8982
2022-10-17	Costa Rica	0	1130568	0	8982
2022-10-18	Costa Rica	0	1130568	0	8982
2022-10-19	Costa Rica	0	1130568	0	8982
2022-10-20	Costa Rica	0	1130568	0	8982
2022-10-21	Costa Rica	0	1130568	0	8982
2022-10-22	Costa Rica	2528	1133096	8	8990
2022-10-23	Costa Rica	0	1133096	0	8990
2022-10-24	Costa Rica	0	1133096	0	8990
2022-10-25	Costa Rica	0	1133096	0	8990
2022-10-26	Costa Rica	0	1133096	0	8990
2022-10-27	Costa Rica	0	1133096	0	8990
2022-10-28	Costa Rica	0	1133096	0	8990
2022-10-29	Costa Rica	2617	1135713	9	8999
2022-10-30	Costa Rica	0	1135713	0	8999
2022-10-31	Costa Rica	0	1135713	0	8999
2022-11-01	Costa Rica	0	1135713	0	8999
2022-11-02	Costa Rica	0	1135713	0	8999
2022-11-03	Costa Rica	0	1135713	0	8999
2022-11-04	Costa Rica	2703	1138416	10	9009
2022-11-05	Costa Rica	0	1138416	0	9009
2022-11-06	Costa Rica	0	1138416	0	9009
2022-11-07	Costa Rica	0	1138416	0	9009
2022-11-08	Costa Rica	0	1138416	0	9009
2022-11-09	Costa Rica	0	1138416	0	9009
2022-11-10	Costa Rica	0	1138416	0	9009
2022-11-11	Costa Rica	2448	1140864	10	9019
2022-11-12	Costa Rica	0	1140864	0	9019
2022-11-13	Costa Rica	0	1140864	0	9019
2022-11-14	Costa Rica	0	1140864	0	9019
2022-11-15	Costa Rica	0	1140864	0	9019
2022-11-16	Costa Rica	0	1140864	0	9019
2022-11-17	Costa Rica	0	1140864	0	9019
2022-11-18	Costa Rica	2733	1143597	12	9031
2022-11-19	Costa Rica	0	1143597	0	9031
2022-11-20	Costa Rica	0	1143597	0	9031
2022-11-21	Costa Rica	0	1143597	0	9031
2022-11-22	Costa Rica	0	1143597	0	9031
2022-11-23	Costa Rica	0	1143597	0	9031
2022-11-24	Costa Rica	0	1143597	0	9031
2022-11-25	Costa Rica	0	1143597	0	9031
2022-11-26	Costa Rica	2538	1146135	7	9038
2022-11-27	Costa Rica	0	1146135	0	9038
2022-11-28	Costa Rica	0	1146135	0	9038
2022-11-29	Costa Rica	0	1146135	0	9038
2022-11-30	Costa Rica	0	1146135	0	9038
2022-12-01	Costa Rica	0	1146135	0	9038
2022-12-02	Costa Rica	2779	1148914	8	9046
2022-12-03	Costa Rica	0	1148914	0	9046
2022-12-04	Costa Rica	0	1148914	0	9046
2022-12-05	Costa Rica	0	1148914	0	9046
2022-12-06	Costa Rica	0	1148914	0	9046
2022-12-07	Costa Rica	0	1148914	0	9046
2022-12-08	Costa Rica	0	1148914	0	9046
2022-12-09	Costa Rica	0	1148914	0	9046
2022-12-10	Costa Rica	3552	1152466	5	9051
2022-12-11	Costa Rica	0	1152466	0	9051
2022-12-12	Costa Rica	0	1152466	0	9051
2022-12-13	Costa Rica	0	1152466	0	9051
2022-12-14	Costa Rica	0	1152466	0	9051
2022-12-15	Costa Rica	0	1152466	0	9051
2022-12-16	Costa Rica	0	1152466	0	9051
2022-12-17	Costa Rica	4031	1156497	8	9059
2022-12-18	Costa Rica	0	1156497	0	9059
2022-12-19	Costa Rica	0	1156497	0	9059
2022-12-20	Costa Rica	0	1156497	0	9059
2022-12-21	Costa Rica	0	1156497	0	9059
2022-12-22	Costa Rica	0	1156497	0	9059
2022-12-23	Costa Rica	5190	1161687	13	9072
2022-12-24	Costa Rica	0	1161687	0	9072
2022-12-25	Costa Rica	0	1161687	0	9072
2022-12-26	Costa Rica	0	1161687	0	9072
2022-12-27	Costa Rica	0	1161687	0	9072
2022-12-28	Costa Rica	0	1161687	0	9072
2022-12-29	Costa Rica	5155	1166842	13	9085
2022-12-30	Costa Rica	0	1166842	0	9085
2022-12-31	Costa Rica	0	1166842	0	9085
2023-01-01	Costa Rica	0	1166842	0	9085
2023-01-02	Costa Rica	0	1166842	0	9085
2023-01-03	Costa Rica	0	1166842	0	9085
2023-01-04	Costa Rica	0	1166842	0	9085
2023-01-05	Costa Rica	0	1166842	0	9085
2023-01-06	Costa Rica	4960	1171802	19	9104
2023-01-07	Costa Rica	0	1171802	0	9104
2023-01-08	Costa Rica	0	1171802	0	9104
2023-01-09	Costa Rica	0	1171802	0	9104
2023-01-10	Costa Rica	0	1171802	0	9104
2023-01-11	Costa Rica	0	1171802	0	9104
2023-01-12	Costa Rica	0	1171802	0	9104
2023-01-13	Costa Rica	0	1171802	0	9104
2023-01-14	Costa Rica	5712	1177514	19	9123
2023-01-15	Costa Rica	0	1177514	0	9123
2023-01-16	Costa Rica	0	1177514	0	9123
2023-01-17	Costa Rica	0	1177514	0	9123
2023-01-18	Costa Rica	0	1177514	0	9123
2023-01-19	Costa Rica	0	1177514	0	9123
2023-01-20	Costa Rica	0	1177514	0	9123
2023-01-21	Costa Rica	4857	1182371	19	9142
2023-01-22	Costa Rica	0	1182371	0	9142
2023-01-23	Costa Rica	0	1182371	0	9142
2023-01-24	Costa Rica	0	1182371	0	9142
2023-01-25	Costa Rica	0	1182371	0	9142
2023-01-26	Costa Rica	0	1182371	0	9142
2023-01-27	Costa Rica	0	1182371	0	9142
2023-01-28	Costa Rica	3805	1186176	16	9158
2023-01-29	Costa Rica	0	1186176	0	9158
2023-01-30	Costa Rica	0	1186176	0	9158
2023-01-31	Costa Rica	0	1186176	0	9158
2023-02-01	Costa Rica	0	1186176	0	9158
2023-02-02	Costa Rica	0	1186176	0	9158
2023-02-03	Costa Rica	0	1186176	0	9158
2023-02-04	Costa Rica	4201	1190377	23	9181
2023-02-05	Costa Rica	0	1190377	0	9181
2023-02-06	Costa Rica	0	1190377	0	9181
2023-02-07	Costa Rica	0	1190377	0	9181
2023-02-08	Costa Rica	0	1190377	0	9181
2023-02-09	Costa Rica	0	1190377	0	9181
2023-02-10	Costa Rica	0	1190377	0	9181
2023-02-11	Costa Rica	4207	1194584	14	9195
2023-02-12	Costa Rica	0	1194584	0	9195
2023-02-13	Costa Rica	0	1194584	0	9195
2023-02-14	Costa Rica	0	1194584	0	9195
2023-02-15	Costa Rica	0	1194584	0	9195
2023-02-16	Costa Rica	0	1194584	0	9195
2023-02-17	Costa Rica	0	1194584	0	9195
2023-02-18	Costa Rica	4471	1199055	19	9214
2023-02-19	Costa Rica	0	1199055	0	9214
2023-02-20	Costa Rica	0	1199055	0	9214
2023-02-21	Costa Rica	0	1199055	0	9214
2020-01-03	Côte d’Ivoire	0	0	0	0
2020-01-04	Côte d’Ivoire	0	0	0	0
2020-01-05	Côte d’Ivoire	0	0	0	0
2020-01-06	Côte d’Ivoire	0	0	0	0
2020-01-07	Côte d’Ivoire	0	0	0	0
2020-01-08	Côte d’Ivoire	0	0	0	0
2020-01-09	Côte d’Ivoire	0	0	0	0
2020-01-10	Côte d’Ivoire	0	0	0	0
2020-01-11	Côte d’Ivoire	0	0	0	0
2020-01-12	Côte d’Ivoire	0	0	0	0
2020-01-13	Côte d’Ivoire	0	0	0	0
2020-01-14	Côte d’Ivoire	0	0	0	0
2020-01-15	Côte d’Ivoire	0	0	0	0
2020-01-16	Côte d’Ivoire	0	0	0	0
2020-01-17	Côte d’Ivoire	0	0	0	0
2020-01-18	Côte d’Ivoire	0	0	0	0
2020-01-19	Côte d’Ivoire	0	0	0	0
2020-01-20	Côte d’Ivoire	0	0	0	0
2020-01-21	Côte d’Ivoire	0	0	0	0
2020-01-22	Côte d’Ivoire	0	0	0	0
2020-01-23	Côte d’Ivoire	0	0	0	0
2020-01-24	Côte d’Ivoire	0	0	0	0
2020-01-25	Côte d’Ivoire	0	0	0	0
2020-01-26	Côte d’Ivoire	0	0	0	0
2020-01-27	Côte d’Ivoire	0	0	0	0
2020-01-28	Côte d’Ivoire	0	0	0	0
2020-01-29	Côte d’Ivoire	0	0	0	0
2020-01-30	Côte d’Ivoire	0	0	0	0
2020-01-31	Côte d’Ivoire	0	0	0	0
2020-02-01	Côte d’Ivoire	0	0	0	0
2020-02-02	Côte d’Ivoire	0	0	0	0
2020-02-03	Côte d’Ivoire	0	0	0	0
2020-02-04	Côte d’Ivoire	0	0	0	0
2020-02-05	Côte d’Ivoire	0	0	0	0
2020-02-06	Côte d’Ivoire	0	0	0	0
2020-02-07	Côte d’Ivoire	0	0	0	0
2020-02-08	Côte d’Ivoire	0	0	0	0
2020-02-09	Côte d’Ivoire	0	0	0	0
2020-02-10	Côte d’Ivoire	0	0	0	0
2020-02-11	Côte d’Ivoire	0	0	0	0
2020-02-12	Côte d’Ivoire	0	0	0	0
2020-02-13	Côte d’Ivoire	0	0	0	0
2020-02-14	Côte d’Ivoire	0	0	0	0
2020-02-15	Côte d’Ivoire	0	0	0	0
2020-02-16	Côte d’Ivoire	0	0	0	0
2020-02-17	Côte d’Ivoire	0	0	0	0
2020-02-18	Côte d’Ivoire	0	0	0	0
2020-02-19	Côte d’Ivoire	0	0	0	0
2020-02-20	Côte d’Ivoire	0	0	0	0
2020-02-21	Côte d’Ivoire	0	0	0	0
2020-02-22	Côte d’Ivoire	0	0	0	0
2020-02-23	Côte d’Ivoire	0	0	0	0
2020-02-24	Côte d’Ivoire	0	0	0	0
2020-02-25	Côte d’Ivoire	0	0	0	0
2020-02-26	Côte d’Ivoire	0	0	0	0
2020-02-27	Côte d’Ivoire	0	0	0	0
2020-02-28	Côte d’Ivoire	0	0	0	0
2020-02-29	Côte d’Ivoire	0	0	0	0
2020-03-01	Côte d’Ivoire	0	0	0	0
2020-03-02	Côte d’Ivoire	0	0	0	0
2020-03-03	Côte d’Ivoire	0	0	0	0
2020-03-04	Côte d’Ivoire	0	0	0	0
2020-03-05	Côte d’Ivoire	0	0	0	0
2020-03-06	Côte d’Ivoire	0	0	0	0
2020-03-07	Côte d’Ivoire	0	0	0	0
2020-03-08	Côte d’Ivoire	0	0	0	0
2020-03-09	Côte d’Ivoire	0	0	0	0
2020-03-10	Côte d’Ivoire	1	1	0	0
2020-03-11	Côte d’Ivoire	0	1	0	0
2020-03-12	Côte d’Ivoire	1	2	0	0
2020-03-13	Côte d’Ivoire	5	7	0	0
2020-03-14	Côte d’Ivoire	0	7	0	0
2020-03-15	Côte d’Ivoire	2	9	0	0
2020-03-16	Côte d’Ivoire	0	9	0	0
2020-03-17	Côte d’Ivoire	2	11	0	0
2020-03-18	Côte d’Ivoire	2	13	0	0
2020-03-19	Côte d’Ivoire	7	20	0	0
2020-03-20	Côte d’Ivoire	8	28	0	0
2020-03-21	Côte d’Ivoire	7	35	0	0
2020-03-22	Côte d’Ivoire	27	62	0	0
2020-03-23	Côte d’Ivoire	20	82	0	0
2020-03-24	Côte d’Ivoire	13	95	0	0
2020-03-25	Côte d’Ivoire	15	110	0	0
2020-03-26	Côte d’Ivoire	24	134	0	0
2020-03-27	Côte d’Ivoire	21	155	0	0
2020-03-28	Côte d’Ivoire	18	173	0	0
2020-03-29	Côte d’Ivoire	5	178	0	0
2020-03-30	Côte d’Ivoire	8	186	2	2
2020-03-31	Côte d’Ivoire	13	199	0	2
2020-04-01	Côte d’Ivoire	16	215	0	2
2020-04-02	Côte d’Ivoire	12	227	0	2
2020-04-03	Côte d’Ivoire	26	253	0	2
2020-04-04	Côte d’Ivoire	16	269	0	2
2020-04-05	Côte d’Ivoire	69	338	2	4
2020-04-06	Côte d’Ivoire	24	362	0	4
2020-04-07	Côte d’Ivoire	33	395	0	4
2020-04-08	Côte d’Ivoire	52	447	0	4
2020-04-09	Côte d’Ivoire	40	487	0	4
2020-04-10	Côte d’Ivoire	51	538	0	4
2020-04-11	Côte d’Ivoire	41	579	0	4
2020-04-12	Côte d’Ivoire	49	628	1	5
2020-04-13	Côte d’Ivoire	9	637	1	6
2020-04-14	Côte d’Ivoire	17	654	1	7
2020-04-15	Côte d’Ivoire	32	686	0	7
2020-04-16	Côte d’Ivoire	51	737	0	7
2020-04-17	Côte d’Ivoire	57	794	0	7
2020-04-18	Côte d’Ivoire	50	844	0	7
2020-04-19	Côte d’Ivoire	24	868	2	9
2020-04-20	Côte d’Ivoire	41	909	1	10
2020-04-21	Côte d’Ivoire	60	969	2	12
2020-04-22	Côte d’Ivoire	44	1013	2	14
2020-04-23	Côte d’Ivoire	55	1068	1	15
2020-04-24	Côte d’Ivoire	50	1118	0	15
2020-04-25	Côte d’Ivoire	32	1150	0	15
2020-04-26	Côte d’Ivoire	0	1150	0	15
2020-04-27	Côte d’Ivoire	0	1150	0	15
2020-04-28	Côte d’Ivoire	14	1164	0	15
2020-04-29	Côte d’Ivoire	19	1183	0	15
2020-04-30	Côte d’Ivoire	55	1238	0	15
2020-05-01	Côte d’Ivoire	37	1275	0	15
2020-05-02	Côte d’Ivoire	58	1333	1	16
2020-05-03	Côte d’Ivoire	29	1362	0	16
2020-05-04	Côte d’Ivoire	36	1398	2	18
2020-05-05	Côte d’Ivoire	34	1432	0	18
2020-05-06	Côte d’Ivoire	32	1464	1	19
2020-05-07	Côte d’Ivoire	52	1516	0	19
2020-05-08	Côte d’Ivoire	55	1571	2	21
2020-05-09	Côte d’Ivoire	31	1602	0	21
2020-05-10	Côte d’Ivoire	65	1667	1	22
2020-05-11	Côte d’Ivoire	33	1700	0	22
2020-05-12	Côte d’Ivoire	30	1730	0	22
2020-05-13	Côte d’Ivoire	127	1857	0	22
2020-05-14	Côte d’Ivoire	55	1912	3	25
2020-05-15	Côte d’Ivoire	59	1971	0	25
2020-05-16	Côte d’Ivoire	46	2017	0	25
2020-05-17	Côte d’Ivoire	44	2061	1	26
2020-05-18	Côte d’Ivoire	48	2109	2	28
2020-05-19	Côte d’Ivoire	10	2119	1	29
2020-05-20	Côte d’Ivoire	34	2153	0	29
2020-05-21	Côte d’Ivoire	78	2231	1	30
2020-05-22	Côte d’Ivoire	70	2301	0	30
2020-05-23	Côte d’Ivoire	40	2341	0	30
2020-05-24	Côte d’Ivoire	25	2366	1	31
2020-05-25	Côte d’Ivoire	10	2376	0	31
2020-05-26	Côte d’Ivoire	47	2423	0	31
2020-05-27	Côte d’Ivoire	54	2477	0	31
2020-05-28	Côte d’Ivoire	79	2556	1	32
2020-05-29	Côte d’Ivoire	85	2641	1	33
2020-05-30	Côte d’Ivoire	109	2750	0	33
2020-05-31	Côte d’Ivoire	49	2799	1	34
2020-06-01	Côte d’Ivoire	34	2833	0	34
2020-06-02	Côte d’Ivoire	118	2951	0	34
2020-06-03	Côte d’Ivoire	73	3024	0	34
2020-06-04	Côte d’Ivoire	86	3110	2	36
2020-06-05	Côte d’Ivoire	152	3262	0	36
2020-06-06	Côte d’Ivoire	169	3431	1	37
2020-06-07	Côte d’Ivoire	126	3557	0	37
2020-06-08	Côte d’Ivoire	182	3739	0	37
2020-06-09	Côte d’Ivoire	142	3881	2	39
2020-06-10	Côte d’Ivoire	114	3995	0	39
2020-06-11	Côte d’Ivoire	186	4181	3	42
2020-06-12	Côte d’Ivoire	223	4404	0	42
2020-06-13	Côte d’Ivoire	280	4684	4	46
2020-06-14	Côte d’Ivoire	164	4848	0	46
2020-06-15	Côte d’Ivoire	236	5084	0	46
2020-06-16	Côte d’Ivoire	355	5439	1	47
2020-06-17	Côte d’Ivoire	240	5679	0	47
2020-06-18	Côte d’Ivoire	384	6063	2	49
2020-06-19	Côte d’Ivoire	381	6444	1	50
2020-06-20	Côte d’Ivoire	430	6874	0	50
2020-06-21	Côte d’Ivoire	402	7276	3	53
2020-06-22	Côte d’Ivoire	216	7492	2	55
2020-06-23	Côte d’Ivoire	185	7677	2	57
2020-06-24	Côte d’Ivoire	227	7904	2	59
2020-06-25	Côte d’Ivoire	260	8164	0	59
2020-06-26	Côte d’Ivoire	170	8334	2	61
2020-06-27	Côte d’Ivoire	405	8739	4	65
2020-06-28	Côte d’Ivoire	205	8944	2	67
2020-06-29	Côte d’Ivoire	157	9101	0	67
2020-06-30	Côte d’Ivoire	113	9214	0	67
2020-07-01	Côte d’Ivoire	285	9499	2	69
2020-07-02	Côte d’Ivoire	203	9702	0	69
2020-07-03	Côte d’Ivoire	290	9992	0	69
2020-07-04	Côte d’Ivoire	252	10244	2	71
2020-07-05	Côte d’Ivoire	0	10244	2	73
2020-07-06	Côte d’Ivoire	528	10772	2	75
2020-07-07	Côte d’Ivoire	194	10966	1	76
2020-07-08	Côte d’Ivoire	228	11194	1	77
2020-07-09	Côte d’Ivoire	310	11504	2	79
2020-07-10	Côte d’Ivoire	0	11504	0	79
2020-07-11	Côte d’Ivoire	548	12052	3	82
2020-07-12	Côte d’Ivoire	391	12443	1	83
2020-07-13	Côte d’Ivoire	323	12766	2	85
2020-07-14	Côte d’Ivoire	106	12872	0	85
2020-07-15	Côte d’Ivoire	165	13037	3	88
2020-07-16	Côte d’Ivoire	366	13403	0	88
2020-07-17	Côte d’Ivoire	151	13554	0	88
2020-07-18	Côte d’Ivoire	142	13696	0	88
2020-07-19	Côte d’Ivoire	216	13912	4	92
2020-07-20	Côte d’Ivoire	207	14119	1	93
2020-07-21	Côte d’Ivoire	193	14312	0	93
2020-07-22	Côte d’Ivoire	219	14531	1	94
2020-07-23	Côte d’Ivoire	202	14733	0	94
2020-07-24	Côte d’Ivoire	268	15001	0	94
2020-07-25	Côte d’Ivoire	252	15253	1	95
2020-07-26	Côte d’Ivoire	241	15494	0	95
2020-07-27	Côte d’Ivoire	102	15596	2	97
2020-07-28	Côte d’Ivoire	59	15655	0	97
2020-07-29	Côte d’Ivoire	58	15713	2	99
2020-07-30	Côte d’Ivoire	100	15813	1	100
2020-07-31	Côte d’Ivoire	165	15978	1	101
2020-08-01	Côte d’Ivoire	69	16047	2	103
2020-08-02	Côte d’Ivoire	62	16109	0	103
2020-08-03	Côte d’Ivoire	73	16182	0	103
2020-08-04	Côte d’Ivoire	38	16220	0	103
2020-08-05	Côte d’Ivoire	73	16293	1	104
2020-08-06	Côte d’Ivoire	56	16349	0	104
2020-08-07	Côte d’Ivoire	214	16563	0	104
2020-08-08	Côte d’Ivoire	77	16640	1	105
2020-08-09	Côte d’Ivoire	96	16736	0	105
2020-08-10	Côte d’Ivoire	95	16831	1	106
2020-08-11	Côte d’Ivoire	83	16914	0	106
2020-08-12	Côte d’Ivoire	49	16963	0	106
2020-08-13	Côte d’Ivoire	16	16979	2	108
2020-08-14	Côte d’Ivoire	26	17005	0	108
2020-08-15	Côte d’Ivoire	46	17051	1	109
2020-08-16	Côte d’Ivoire	63	17114	0	109
2020-08-17	Côte d’Ivoire	28	17142	2	111
2020-08-18	Côte d’Ivoire	81	17223	0	111
2020-08-19	Côte d’Ivoire	43	17266	0	111
2020-08-20	Côte d’Ivoire	82	17348	1	112
2020-08-21	Côte d’Ivoire	17	17365	1	113
2020-08-22	Côte d’Ivoire	61	17426	0	113
2020-08-23	Côte d’Ivoire	64	17490	1	114
2020-08-24	Côte d’Ivoire	97	17587	0	114
2020-08-25	Côte d’Ivoire	35	17622	1	115
2020-08-26	Côte d’Ivoire	56	17678	0	115
2020-08-27	Côte d’Ivoire	41	17719	0	115
2020-08-28	Côte d’Ivoire	99	17818	1	116
2020-08-29	Côte d’Ivoire	95	17913	0	116
2020-08-30	Côte d’Ivoire	96	18009	0	116
2020-08-31	Côte d’Ivoire	55	18064	0	116
2020-09-01	Côte d’Ivoire	119	18183	2	118
2020-09-02	Côte d’Ivoire	36	18219	0	118
2020-09-03	Côte d’Ivoire	58	18277	0	118
2020-09-04	Côte d’Ivoire	47	18324	2	120
2020-09-05	Côte d’Ivoire	61	18385	0	120
2020-09-06	Côte d’Ivoire	203	18588	0	120
2020-09-07	Côte d’Ivoire	0	18588	0	120
2020-09-08	Côte d’Ivoire	113	18701	0	120
2020-09-09	Côte d’Ivoire	77	18778	0	120
2020-09-10	Côte d’Ivoire	37	18815	0	120
2020-09-11	Côte d’Ivoire	54	18869	0	120
2020-09-12	Côte d’Ivoire	47	18916	0	120
2020-09-13	Côte d’Ivoire	71	18987	1	121
2020-09-14	Côte d’Ivoire	26	19013	0	121
2020-09-15	Côte d’Ivoire	53	19066	0	121
2020-09-16	Côte d’Ivoire	34	19100	0	121
2020-09-17	Côte d’Ivoire	32	19132	0	121
2020-09-18	Côte d’Ivoire	26	19158	0	121
2020-09-19	Côte d’Ivoire	42	19200	0	121
2020-09-20	Côte d’Ivoire	69	19269	0	121
2020-09-21	Côte d’Ivoire	51	19320	0	121
2020-09-22	Côte d’Ivoire	7	19327	0	121
2020-09-23	Côte d’Ivoire	16	19343	0	121
2020-09-24	Côte d’Ivoire	87	19430	0	121
2020-09-25	Côte d’Ivoire	71	19501	0	121
2020-09-26	Côte d’Ivoire	55	19556	0	121
2020-09-27	Côte d’Ivoire	44	19600	0	121
2020-09-28	Côte d’Ivoire	29	19629	0	121
2020-09-29	Côte d’Ivoire	12	19641	0	121
2020-09-30	Côte d’Ivoire	28	19669	0	121
2020-10-01	Côte d’Ivoire	55	19724	0	121
2020-10-02	Côte d’Ivoire	31	19755	0	121
2020-10-03	Côte d’Ivoire	38	19793	0	121
2020-10-04	Côte d’Ivoire	56	19849	0	121
2020-10-05	Côte d’Ivoire	33	19882	0	121
2020-10-06	Côte d’Ivoire	3	19885	0	121
2020-10-07	Côte d’Ivoire	18	19903	0	121
2020-10-08	Côte d’Ivoire	32	19935	0	121
2020-10-09	Côte d’Ivoire	47	19982	0	121
2020-10-10	Côte d’Ivoire	54	20036	0	121
2020-10-11	Côte d’Ivoire	92	20128	0	121
2020-10-12	Côte d’Ivoire	26	20154	0	121
2020-10-13	Côte d’Ivoire	1	20155	0	121
2020-10-14	Côte d’Ivoire	28	20183	0	121
2020-10-15	Côte d’Ivoire	34	20217	1	122
2020-10-16	Côte d’Ivoire	40	20257	0	122
2020-10-17	Côte d’Ivoire	18	20275	0	122
2020-10-18	Côte d’Ivoire	26	20301	0	122
2020-10-19	Côte d’Ivoire	22	20323	0	122
2020-10-20	Côte d’Ivoire	1	20324	0	122
2020-10-21	Côte d’Ivoire	18	20342	0	122
2020-10-22	Côte d’Ivoire	21	20363	0	122
2020-10-23	Côte d’Ivoire	27	20390	0	122
2020-10-24	Côte d’Ivoire	15	20405	0	122
2020-10-25	Côte d’Ivoire	24	20429	0	122
2020-10-26	Côte d’Ivoire	41	20470	1	123
2020-10-27	Côte d’Ivoire	16	20486	0	123
2020-10-28	Côte d’Ivoire	2	20488	0	123
2020-10-29	Côte d’Ivoire	67	20555	2	125
2020-10-30	Côte d’Ivoire	73	20628	0	125
2020-10-31	Côte d’Ivoire	64	20692	0	125
2020-11-01	Côte d’Ivoire	24	20716	2	127
2020-11-02	Côte d’Ivoire	3	20719	0	127
2020-11-03	Côte d’Ivoire	34	20753	0	127
2020-11-04	Côte d’Ivoire	12	20765	0	127
2020-11-05	Côte d’Ivoire	13	20778	0	127
2020-11-06	Côte d’Ivoire	11	20789	0	127
2020-11-07	Côte d’Ivoire	56	20845	0	127
2020-11-08	Côte d’Ivoire	12	20857	0	127
2020-11-09	Côte d’Ivoire	19	20876	0	127
2020-11-10	Côte d’Ivoire	3	20879	0	127
2020-11-11	Côte d’Ivoire	12	20891	0	127
2020-11-12	Côte d’Ivoire	8	20899	1	128
2020-11-13	Côte d’Ivoire	27	20926	0	128
2020-11-14	Côte d’Ivoire	63	20989	0	128
2020-11-15	Côte d’Ivoire	0	20989	1	129
2020-11-16	Côte d’Ivoire	31	21020	0	129
2020-11-17	Côte d’Ivoire	12	21032	0	129
2020-11-18	Côte d’Ivoire	16	21048	1	130
2020-11-19	Côte d’Ivoire	41	21089	0	130
2020-11-20	Côte d’Ivoire	38	21127	0	130
2020-11-21	Côte d’Ivoire	16	21143	0	130
2020-11-22	Côte d’Ivoire	27	21170	0	130
2020-11-23	Côte d’Ivoire	12	21182	2	132
2020-11-24	Côte d’Ivoire	10	21192	0	132
2020-11-25	Côte d’Ivoire	8	21200	0	132
2020-11-26	Côte d’Ivoire	12	21212	0	132
2020-11-27	Côte d’Ivoire	31	21243	0	132
2020-11-28	Côte d’Ivoire	33	21276	0	132
2020-11-29	Côte d’Ivoire	29	21305	0	132
2020-11-30	Côte d’Ivoire	49	21354	0	132
2020-12-01	Côte d’Ivoire	21	21375	1	133
2020-12-02	Côte d’Ivoire	3	21378	0	133
2020-12-03	Côte d’Ivoire	27	21405	0	133
2020-12-04	Côte d’Ivoire	28	21433	0	133
2020-12-05	Côte d’Ivoire	23	21456	0	133
2020-12-06	Côte d’Ivoire	29	21485	0	133
2020-12-07	Côte d’Ivoire	0	21485	0	133
2020-12-08	Côte d’Ivoire	22	21507	0	133
2020-12-09	Côte d’Ivoire	6	21513	0	133
2020-12-10	Côte d’Ivoire	34	21547	1	134
2020-12-11	Côte d’Ivoire	43	21590	0	134
2020-12-12	Côte d’Ivoire	28	21618	0	134
2020-12-13	Côte d’Ivoire	21	21639	0	134
2020-12-14	Côte d’Ivoire	41	21680	0	134
2020-12-15	Côte d’Ivoire	25	21705	0	134
2020-12-16	Côte d’Ivoire	12	21717	0	134
2020-12-17	Côte d’Ivoire	24	21741	0	134
2020-12-18	Côte d’Ivoire	31	21772	0	134
2020-12-19	Côte d’Ivoire	0	21772	0	134
2020-12-20	Côte d’Ivoire	0	21772	0	134
2020-12-21	Côte d’Ivoire	146	21918	0	134
2020-12-22	Côte d’Ivoire	14	21932	0	134
2020-12-23	Côte d’Ivoire	10	21942	0	134
2020-12-24	Côte d’Ivoire	42	21984	0	134
2020-12-25	Côte d’Ivoire	87	22071	0	134
2020-12-26	Côte d’Ivoire	10	22081	0	134
2020-12-27	Côte d’Ivoire	0	22081	0	134
2020-12-28	Côte d’Ivoire	71	22152	2	136
2020-12-29	Côte d’Ivoire	24	22176	2	138
2020-12-30	Côte d’Ivoire	74	22250	0	138
2020-12-31	Côte d’Ivoire	0	22250	0	138
2021-01-01	Côte d’Ivoire	0	22250	0	138
2021-01-02	Côte d’Ivoire	0	22250	0	138
2021-01-03	Côte d’Ivoire	0	22250	0	138
2021-01-04	Côte d’Ivoire	398	22648	1	139
2021-01-05	Côte d’Ivoire	152	22800	0	139
2021-01-06	Côte d’Ivoire	55	22855	0	139
2021-01-07	Côte d’Ivoire	108	22963	0	139
2021-01-08	Côte d’Ivoire	210	23173	0	139
2021-01-09	Côte d’Ivoire	81	23254	0	139
2021-01-10	Côte d’Ivoire	228	23482	1	140
2021-01-11	Côte d’Ivoire	0	23482	0	140
2021-01-12	Côte d’Ivoire	412	23894	0	140
2021-01-13	Côte d’Ivoire	292	24186	1	141
2021-01-14	Côte d’Ivoire	183	24369	0	141
2021-01-15	Côte d’Ivoire	209	24578	0	141
2021-01-16	Côte d’Ivoire	278	24856	1	142
2021-01-17	Côte d’Ivoire	172	25028	0	142
2021-01-18	Côte d’Ivoire	213	25241	0	142
2021-01-19	Côte d’Ivoire	64	25305	1	143
2021-01-20	Côte d’Ivoire	78	25383	0	143
2021-01-21	Côte d’Ivoire	214	25597	0	143
2021-01-22	Côte d’Ivoire	154	25751	0	143
2021-01-23	Côte d’Ivoire	564	26315	1	144
2021-01-24	Côte d’Ivoire	297	26612	2	146
2021-01-25	Côte d’Ivoire	238	26850	1	147
2021-01-26	Côte d’Ivoire	246	27096	0	147
2021-01-27	Côte d’Ivoire	141	27237	1	148
2021-01-28	Côte d’Ivoire	219	27456	4	152
2021-01-29	Côte d’Ivoire	239	27695	0	152
2021-01-30	Côte d’Ivoire	239	27934	1	153
2021-01-31	Côte d’Ivoire	244	28178	0	153
2021-02-01	Côte d’Ivoire	221	28399	2	155
2021-02-02	Côte d’Ivoire	76	28475	2	157
2021-02-03	Côte d’Ivoire	132	28607	2	159
2021-02-04	Côte d’Ivoire	132	28739	0	159
2021-02-05	Côte d’Ivoire	363	29102	0	159
2021-02-06	Côte d’Ivoire	193	29295	2	161
2021-02-07	Côte d’Ivoire	272	29567	2	163
2021-02-08	Côte d’Ivoire	258	29825	0	163
2021-02-09	Côte d’Ivoire	142	29967	3	166
2021-02-10	Côte d’Ivoire	107	30074	0	166
2021-02-11	Côte d’Ivoire	166	30240	4	170
2021-02-12	Côte d’Ivoire	286	30526	2	172
2021-02-13	Côte d’Ivoire	191	30717	2	174
2021-02-14	Côte d’Ivoire	167	30884	0	174
2021-02-15	Côte d’Ivoire	256	31140	1	175
2021-02-16	Côte d’Ivoire	95	31235	1	176
2021-02-17	Côte d’Ivoire	130	31365	4	180
2021-02-18	Côte d’Ivoire	132	31497	0	180
2021-02-19	Côte d’Ivoire	115	31612	3	183
2021-02-20	Côte d’Ivoire	213	31825	2	185
2021-02-21	Côte d’Ivoire	89	31914	0	185
2021-02-22	Côte d’Ivoire	112	32026	1	186
2021-02-23	Côte d’Ivoire	13	32039	2	188
2021-02-24	Côte d’Ivoire	85	32124	0	188
2021-02-25	Côte d’Ivoire	171	32295	0	188
2021-02-26	Côte d’Ivoire	0	32295	0	188
2021-02-27	Côte d’Ivoire	133	32428	2	190
2021-02-28	Côte d’Ivoire	203	32631	2	192
2021-03-01	Côte d’Ivoire	123	32754	0	192
2021-03-02	Côte d’Ivoire	37	32791	1	193
2021-03-03	Côte d’Ivoire	138	32929	0	193
2021-03-04	Côte d’Ivoire	356	33285	1	194
2021-03-05	Côte d’Ivoire	690	33975	2	196
2021-03-06	Côte d’Ivoire	436	34411	3	199
2021-03-07	Côte d’Ivoire	524	34935	1	200
2021-03-08	Côte d’Ivoire	252	35187	2	202
2021-03-09	Côte d’Ivoire	144	35331	2	204
2021-03-10	Côte d’Ivoire	146	35477	2	206
2021-03-11	Côte d’Ivoire	551	36028	0	206
2021-03-12	Côte d’Ivoire	483	36511	3	209
2021-03-13	Côte d’Ivoire	313	36824	2	211
2021-03-14	Côte d’Ivoire	480	37304	0	211
2021-03-15	Côte d’Ivoire	349	37653	0	211
2021-03-16	Côte d’Ivoire	255	37908	2	213
2021-03-17	Côte d’Ivoire	212	38120	1	214
2021-03-18	Côte d’Ivoire	162	38282	0	214
2021-03-19	Côte d’Ivoire	641	38923	1	215
2021-03-20	Côte d’Ivoire	511	39434	1	216
2021-03-21	Côte d’Ivoire	479	39913	1	217
2021-03-22	Côte d’Ivoire	397	40310	3	220
2021-03-23	Côte d’Ivoire	291	40601	2	222
2021-03-24	Côte d’Ivoire	267	40868	0	222
2021-03-25	Côte d’Ivoire	439	41307	2	224
2021-03-26	Côte d’Ivoire	757	42064	5	229
2021-03-27	Côte d’Ivoire	404	42468	0	229
2021-03-28	Côte d’Ivoire	0	42468	0	229
2021-03-29	Côte d’Ivoire	712	43180	8	237
2021-03-30	Côte d’Ivoire	242	43422	2	239
2021-03-31	Côte d’Ivoire	120	43542	3	242
2021-04-01	Côte d’Ivoire	347	43889	2	244
2021-04-02	Côte d’Ivoire	437	44326	3	247
2021-04-03	Côte d’Ivoire	0	44326	0	247
2021-04-04	Côte d’Ivoire	0	44326	0	247
2021-04-05	Côte d’Ivoire	423	44749	8	255
2021-04-06	Côte d’Ivoire	92	44841	1	256
2021-04-07	Côte d’Ivoire	13	44854	0	256
2021-04-08	Côte d’Ivoire	26	44880	1	257
2021-04-09	Côte d’Ivoire	95	44975	1	258
2021-04-10	Côte d’Ivoire	114	45089	2	260
2021-04-11	Côte d’Ivoire	56	45145	1	261
2021-04-12	Côte d’Ivoire	61	45206	2	263
2021-04-13	Côte d’Ivoire	21	45227	5	268
2021-04-14	Côte d’Ivoire	38	45265	1	269
2021-04-15	Côte d’Ivoire	0	45265	0	269
2021-04-16	Côte d’Ivoire	0	45265	0	269
2021-04-17	Côte d’Ivoire	0	45265	0	269
2021-04-18	Côte d’Ivoire	254	45519	5	274
2021-04-19	Côte d’Ivoire	41	45560	0	274
2021-04-20	Côte d’Ivoire	54	45614	1	275
2021-04-21	Côte d’Ivoire	0	45614	0	275
2021-04-22	Côte d’Ivoire	83	45697	2	277
2021-04-23	Côte d’Ivoire	18	45715	0	277
2021-04-24	Côte d’Ivoire	50	45765	2	279
2021-04-25	Côte d’Ivoire	55	45820	2	281
2021-04-26	Côte d’Ivoire	32	45852	1	282
2021-04-27	Côte d’Ivoire	11	45863	1	283
2021-04-28	Côte d’Ivoire	22	45885	2	285
2021-04-29	Côte d’Ivoire	0	45885	0	285
2021-04-30	Côte d’Ivoire	113	45998	1	286
2021-05-01	Côte d’Ivoire	38	46036	0	286
2021-05-02	Côte d’Ivoire	78	46114	0	286
2021-05-03	Côte d’Ivoire	36	46150	1	287
2021-05-04	Côte d’Ivoire	4	46154	0	287
2021-05-05	Côte d’Ivoire	19	46173	4	291
2021-05-06	Côte d’Ivoire	58	46231	0	291
2021-05-07	Côte d’Ivoire	84	46315	0	291
2021-05-08	Côte d’Ivoire	29	46344	0	291
2021-05-09	Côte d’Ivoire	41	46385	0	291
2021-05-10	Côte d’Ivoire	57	46442	0	291
2021-05-11	Côte d’Ivoire	1	46443	0	291
2021-05-12	Côte d’Ivoire	41	46484	1	292
2021-05-13	Côte d’Ivoire	32	46516	0	292
2021-05-14	Côte d’Ivoire	4	46520	2	294
2021-05-15	Côte d’Ivoire	15	46535	1	295
2021-05-16	Côte d’Ivoire	84	46619	2	297
2021-05-17	Côte d’Ivoire	37	46656	1	298
2021-05-18	Côte d’Ivoire	5	46661	0	298
2021-05-19	Côte d’Ivoire	47	46708	0	298
2021-05-20	Côte d’Ivoire	69	46777	0	298
2021-05-21	Côte d’Ivoire	57	46834	0	298
2021-05-22	Côte d’Ivoire	40	46874	0	298
2021-05-23	Côte d’Ivoire	68	46942	0	298
2021-05-24	Côte d’Ivoire	0	46942	0	298
2021-05-25	Côte d’Ivoire	91	47033	0	298
2021-05-26	Côte d’Ivoire	3	47036	0	298
2021-05-27	Côte d’Ivoire	49	47085	3	301
2021-05-28	Côte d’Ivoire	61	47146	0	301
2021-05-29	Côte d’Ivoire	49	47195	0	301
2021-05-30	Côte d’Ivoire	0	47195	0	301
2021-05-31	Côte d’Ivoire	0	47195	0	301
2021-06-01	Côte d’Ivoire	97	47292	4	305
2021-06-02	Côte d’Ivoire	27	47319	1	306
2021-06-03	Côte d’Ivoire	37	47356	0	306
2021-06-04	Côte d’Ivoire	33	47389	0	306
2021-06-05	Côte d’Ivoire	46	47435	0	306
2021-06-06	Côte d’Ivoire	41	47476	0	306
2021-06-07	Côte d’Ivoire	14	47490	0	306
2021-06-08	Côte d’Ivoire	3	47493	0	306
2021-06-09	Côte d’Ivoire	18	47511	0	306
2021-06-10	Côte d’Ivoire	36	47547	0	306
2021-06-11	Côte d’Ivoire	58	47605	0	306
2021-06-12	Côte d’Ivoire	0	47605	0	306
2021-06-13	Côte d’Ivoire	57	47662	0	306
2021-06-14	Côte d’Ivoire	0	47662	0	306
2021-06-15	Côte d’Ivoire	98	47760	0	306
2021-06-16	Côte d’Ivoire	149	47909	0	306
2021-06-17	Côte d’Ivoire	24	47933	0	306
2021-06-18	Côte d’Ivoire	40	47973	0	306
2021-06-19	Côte d’Ivoire	0	47973	0	306
2021-06-20	Côte d’Ivoire	58	48031	1	307
2021-06-21	Côte d’Ivoire	13	48044	1	308
2021-06-22	Côte d’Ivoire	3	48047	0	308
2021-06-23	Côte d’Ivoire	11	48058	1	309
2021-06-24	Côte d’Ivoire	0	48058	0	309
2021-06-25	Côte d’Ivoire	0	48058	0	309
2021-06-26	Côte d’Ivoire	79	48137	2	311
2021-06-27	Côte d’Ivoire	39	48176	0	311
2021-06-28	Côte d’Ivoire	16	48192	1	312
2021-06-29	Côte d’Ivoire	11	48203	1	313
2021-06-30	Côte d’Ivoire	39	48242	0	313
2021-07-01	Côte d’Ivoire	63	48305	0	313
2021-07-02	Côte d’Ivoire	73	48378	2	315
2021-07-03	Côte d’Ivoire	92	48470	0	315
2021-07-04	Côte d’Ivoire	43	48513	0	315
2021-07-05	Côte d’Ivoire	51	48564	0	315
2021-07-06	Côte d’Ivoire	16	48580	0	315
2021-07-07	Côte d’Ivoire	54	48634	0	315
2021-07-08	Côte d’Ivoire	59	48693	1	316
2021-07-09	Côte d’Ivoire	46	48739	1	317
2021-07-10	Côte d’Ivoire	37	48776	1	318
2021-07-11	Côte d’Ivoire	0	48776	0	318
2021-07-12	Côte d’Ivoire	91	48867	1	319
2021-07-13	Côte d’Ivoire	2	48869	0	319
2021-07-14	Côte d’Ivoire	34	48903	0	319
2021-07-15	Côte d’Ivoire	56	48959	0	319
2021-07-16	Côte d’Ivoire	40	48999	0	319
2021-07-17	Côte d’Ivoire	70	49069	1	320
2021-07-18	Côte d’Ivoire	56	49125	0	320
2021-07-19	Côte d’Ivoire	71	49196	0	320
2021-07-20	Côte d’Ivoire	23	49219	2	322
2021-07-21	Côte d’Ivoire	69	49288	0	322
2021-07-22	Côte d’Ivoire	51	49339	0	322
2021-07-23	Côte d’Ivoire	47	49386	2	324
2021-07-24	Côte d’Ivoire	87	49473	0	324
2021-07-25	Côte d’Ivoire	81	49554	0	324
2021-07-26	Côte d’Ivoire	38	49592	0	324
2021-07-27	Côte d’Ivoire	55	49647	0	324
2021-07-28	Côte d’Ivoire	52	49699	2	326
2021-07-29	Côte d’Ivoire	76	49775	0	326
2021-07-30	Côte d’Ivoire	136	49911	0	326
2021-07-31	Côte d’Ivoire	93	50004	2	328
2021-08-01	Côte d’Ivoire	131	50135	1	329
2021-08-02	Côte d’Ivoire	143	50278	1	330
2021-08-03	Côte d’Ivoire	63	50341	2	332
2021-08-04	Côte d’Ivoire	158	50499	0	332
2021-08-05	Côte d’Ivoire	151	50650	2	334
2021-08-06	Côte d’Ivoire	243	50893	4	338
2021-08-07	Côte d’Ivoire	135	51028	0	338
2021-08-08	Côte d’Ivoire	170	51198	3	341
2021-08-09	Côte d’Ivoire	182	51380	0	341
2021-08-10	Côte d’Ivoire	19	51399	0	341
2021-08-11	Côte d’Ivoire	0	51399	6	347
2021-08-12	Côte d’Ivoire	333	51732	0	347
2021-08-13	Côte d’Ivoire	194	51926	7	354
2021-08-14	Côte d’Ivoire	210	52136	4	358
2021-08-15	Côte d’Ivoire	66	52202	1	359
2021-08-16	Côte d’Ivoire	0	52202	0	359
2021-08-17	Côte d’Ivoire	41	52243	4	363
2021-08-18	Côte d’Ivoire	340	52583	2	365
2021-08-19	Côte d’Ivoire	253	52836	4	369
2021-08-20	Côte d’Ivoire	100	52936	4	373
2021-08-21	Côte d’Ivoire	311	53247	7	380
2021-08-22	Côte d’Ivoire	209	53456	9	389
2021-08-23	Côte d’Ivoire	189	53645	6	395
2021-08-24	Côte d’Ivoire	85	53730	2	397
2021-08-25	Côte d’Ivoire	57	53787	5	402
2021-08-26	Côte d’Ivoire	251	54038	11	413
2021-08-27	Côte d’Ivoire	261	54299	2	415
2021-08-28	Côte d’Ivoire	267	54566	2	417
2021-08-29	Côte d’Ivoire	290	54856	7	424
2021-08-30	Côte d’Ivoire	252	55108	6	430
2021-08-31	Côte d’Ivoire	410	55518	6	436
2021-09-01	Côte d’Ivoire	151	55669	5	441
2021-09-02	Côte d’Ivoire	479	56148	4	445
2021-09-03	Côte d’Ivoire	373	56521	6	451
2021-09-04	Côte d’Ivoire	87	56608	4	455
2021-09-05	Côte d’Ivoire	127	56735	9	464
2021-09-06	Côte d’Ivoire	120	56855	3	467
2021-09-07	Côte d’Ivoire	201	57056	10	477
2021-09-08	Côte d’Ivoire	103	57159	6	483
2021-09-09	Côte d’Ivoire	134	57293	5	488
2021-09-10	Côte d’Ivoire	131	57424	4	492
2021-09-11	Côte d’Ivoire	174	57598	3	495
2021-09-12	Côte d’Ivoire	186	57784	11	506
2021-09-13	Côte d’Ivoire	225	58009	9	515
2021-09-14	Côte d’Ivoire	139	58148	5	520
2021-09-15	Côte d’Ivoire	78	58226	14	534
2021-09-16	Côte d’Ivoire	115	58341	6	540
2021-09-17	Côte d’Ivoire	190	58531	6	546
2021-09-18	Côte d’Ivoire	212	58743	7	553
2021-09-19	Côte d’Ivoire	146	58889	8	561
2021-09-20	Côte d’Ivoire	131	59020	5	566
2021-09-21	Côte d’Ivoire	133	59153	3	569
2021-09-22	Côte d’Ivoire	86	59239	5	574
2021-09-23	Côte d’Ivoire	169	59408	9	583
2021-09-24	Côte d’Ivoire	150	59558	3	586
2021-09-25	Côte d’Ivoire	98	59656	3	589
2021-09-26	Côte d’Ivoire	122	59778	4	593
2021-09-27	Côte d’Ivoire	101	59879	7	600
2021-09-28	Côte d’Ivoire	98	59977	7	607
2021-09-29	Côte d’Ivoire	43	60020	4	611
2021-09-30	Côte d’Ivoire	118	60138	10	621
2021-10-01	Côte d’Ivoire	115	60253	3	624
2021-10-02	Côte d’Ivoire	82	60335	7	631
2021-10-03	Côte d’Ivoire	41	60376	5	636
2021-10-04	Côte d’Ivoire	48	60424	4	640
2021-10-05	Côte d’Ivoire	0	60424	0	640
2021-10-06	Côte d’Ivoire	57	60481	12	652
2021-10-07	Côte d’Ivoire	92	60573	1	653
2021-10-08	Côte d’Ivoire	68	60641	1	654
2021-10-09	Côte d’Ivoire	50	60691	3	657
2021-10-10	Côte d’Ivoire	94	60785	2	659
2021-10-11	Côte d’Ivoire	34	60819	7	666
2021-10-12	Côte d’Ivoire	10	60829	3	669
2021-10-13	Côte d’Ivoire	49	60878	3	672
2021-10-14	Côte d’Ivoire	0	60878	0	672
2021-10-15	Côte d’Ivoire	64	60942	1	673
2021-10-16	Côte d’Ivoire	40	60982	1	674
2021-10-17	Côte d’Ivoire	0	60982	0	674
2021-10-18	Côte d’Ivoire	56	61038	8	682
2021-10-19	Côte d’Ivoire	34	61072	3	685
2021-10-20	Côte d’Ivoire	17	61089	0	685
2021-10-21	Côte d’Ivoire	24	61113	4	689
2021-10-22	Côte d’Ivoire	26	61139	0	689
2021-10-23	Côte d’Ivoire	13	61152	0	689
2021-10-24	Côte d’Ivoire	26	61178	1	690
2021-10-25	Côte d’Ivoire	0	61178	0	690
2021-10-26	Côte d’Ivoire	30	61208	0	690
2021-10-27	Côte d’Ivoire	13	61221	1	691
2021-10-28	Côte d’Ivoire	31	61252	0	691
2021-10-29	Côte d’Ivoire	15	61267	0	691
2021-10-30	Côte d’Ivoire	4	61271	1	692
2021-10-31	Côte d’Ivoire	21	61292	3	695
2021-11-01	Côte d’Ivoire	5	61297	0	695
2021-11-02	Côte d’Ivoire	14	61311	1	696
2021-11-03	Côte d’Ivoire	8	61319	0	696
2021-11-04	Côte d’Ivoire	11	61330	0	696
2021-11-05	Côte d’Ivoire	40	61370	0	696
2021-11-06	Côte d’Ivoire	17	61387	2	698
2021-11-07	Côte d’Ivoire	17	61404	1	699
2021-11-08	Côte d’Ivoire	17	61421	0	699
2021-11-09	Côte d’Ivoire	5	61426	0	699
2021-11-10	Côte d’Ivoire	16	61442	1	700
2021-11-11	Côte d’Ivoire	16	61458	0	700
2021-11-12	Côte d’Ivoire	28	61486	0	700
2021-11-13	Côte d’Ivoire	10	61496	0	700
2021-11-14	Côte d’Ivoire	7	61503	2	702
2021-11-15	Côte d’Ivoire	8	61511	0	702
2021-11-16	Côte d’Ivoire	0	61511	0	702
2021-11-17	Côte d’Ivoire	12	61523	0	702
2021-11-18	Côte d’Ivoire	13	61536	0	702
2021-11-19	Côte d’Ivoire	17	61553	0	702
2021-11-20	Côte d’Ivoire	15	61568	0	702
2021-11-21	Côte d’Ivoire	9	61577	0	702
2021-11-22	Côte d’Ivoire	14	61591	0	702
2021-11-23	Côte d’Ivoire	0	61591	1	703
2021-11-24	Côte d’Ivoire	61	61652	0	703
2021-11-25	Côte d’Ivoire	8	61660	0	703
2021-11-26	Côte d’Ivoire	5	61665	1	704
2021-11-27	Côte d’Ivoire	21	61686	0	704
2021-11-28	Côte d’Ivoire	18	61704	0	704
2021-11-29	Côte d’Ivoire	4	61708	0	704
2021-11-30	Côte d’Ivoire	4	61712	0	704
2021-12-01	Côte d’Ivoire	12	61724	0	704
2021-12-02	Côte d’Ivoire	28	61752	0	704
2021-12-03	Côte d’Ivoire	23	61775	1	705
2021-12-04	Côte d’Ivoire	19	61794	0	705
2021-12-05	Côte d’Ivoire	23	61817	0	705
2021-12-06	Côte d’Ivoire	7	61824	1	706
2021-12-07	Côte d’Ivoire	2	61826	0	706
2021-12-08	Côte d’Ivoire	18	61844	0	706
2021-12-09	Côte d’Ivoire	13	61857	0	706
2021-12-10	Côte d’Ivoire	6	61863	0	706
2021-12-11	Côte d’Ivoire	19	61882	0	706
2021-12-12	Côte d’Ivoire	14	61896	0	706
2021-12-13	Côte d’Ivoire	9	61905	0	706
2021-12-14	Côte d’Ivoire	2	61907	0	706
2021-12-15	Côte d’Ivoire	0	61907	0	706
2021-12-16	Côte d’Ivoire	36	61943	0	706
2021-12-17	Côte d’Ivoire	55	61998	0	706
2021-12-18	Côte d’Ivoire	34	62032	0	706
2021-12-19	Côte d’Ivoire	45	62077	0	706
2021-12-20	Côte d’Ivoire	0	62077	0	706
2021-12-21	Côte d’Ivoire	89	62166	0	706
2021-12-22	Côte d’Ivoire	170	62336	0	706
2021-12-23	Côte d’Ivoire	247	62583	0	706
2021-12-24	Côte d’Ivoire	0	62583	1	707
2021-12-25	Côte d’Ivoire	809	63392	0	707
2021-12-26	Côte d’Ivoire	455	63847	0	707
2021-12-27	Côte d’Ivoire	0	63847	0	707
2021-12-28	Côte d’Ivoire	1098	64945	0	707
2021-12-29	Côte d’Ivoire	121	65066	0	707
2021-12-30	Côte d’Ivoire	1502	66568	1	708
2021-12-31	Côte d’Ivoire	1578	68146	4	712
2022-01-01	Côte d’Ivoire	2858	71004	2	714
2022-01-02	Côte d’Ivoire	811	71815	4	718
2022-01-03	Côte d’Ivoire	537	72352	2	720
2022-01-04	Côte d’Ivoire	0	72352	0	720
2022-01-05	Côte d’Ivoire	1434	73786	3	723
2022-01-06	Côte d’Ivoire	1278	75064	4	727
2022-01-07	Côte d’Ivoire	651	75715	3	730
2022-01-08	Côte d’Ivoire	606	76321	2	732
2022-01-09	Côte d’Ivoire	411	76732	1	733
2022-01-10	Côte d’Ivoire	717	77449	2	735
2022-01-11	Côte d’Ivoire	228	77677	3	738
2022-01-12	Côte d’Ivoire	180	77857	4	742
2022-01-13	Côte d’Ivoire	401	78258	3	745
2022-01-14	Côte d’Ivoire	237	78495	2	747
2022-01-15	Côte d’Ivoire	204	78699	1	748
2022-01-16	Côte d’Ivoire	389	79088	5	753
2022-01-17	Côte d’Ivoire	0	79088	0	753
2022-01-18	Côte d’Ivoire	185	79273	8	761
2022-01-19	Côte d’Ivoire	162	79435	2	763
2022-01-20	Côte d’Ivoire	123	79558	1	764
2022-01-21	Côte d’Ivoire	256	79814	7	771
2022-01-22	Côte d’Ivoire	0	79814	0	771
2022-01-23	Côte d’Ivoire	300	80114	7	778
2022-01-24	Côte d’Ivoire	62	80176	1	779
2022-01-25	Côte d’Ivoire	73	80249	0	779
2022-01-26	Côte d’Ivoire	114	80363	3	782
2022-01-27	Côte d’Ivoire	33	80396	0	782
2022-01-28	Côte d’Ivoire	91	80487	0	782
2022-01-29	Côte d’Ivoire	79	80566	0	782
2022-01-30	Côte d’Ivoire	57	80623	2	784
2022-01-31	Côte d’Ivoire	72	80695	1	785
2022-02-01	Côte d’Ivoire	23	80718	0	785
2022-02-02	Côte d’Ivoire	65	80783	0	785
2022-02-03	Côte d’Ivoire	0	80783	0	785
2022-02-04	Côte d’Ivoire	38	80821	1	786
2022-02-05	Côte d’Ivoire	0	80821	0	786
2022-02-06	Côte d’Ivoire	80	80901	0	786
2022-02-07	Côte d’Ivoire	19	80920	0	786
2022-02-08	Côte d’Ivoire	18	80938	1	787
2022-02-09	Côte d’Ivoire	38	80976	0	787
2022-02-10	Côte d’Ivoire	29	81005	0	787
2022-02-11	Côte d’Ivoire	35	81040	2	789
2022-02-12	Côte d’Ivoire	69	81109	0	789
2022-02-13	Côte d’Ivoire	9	81118	0	789
2022-02-14	Côte d’Ivoire	0	81118	0	789
2022-02-15	Côte d’Ivoire	95	81213	2	791
2022-02-16	Côte d’Ivoire	24	81237	0	791
2022-02-17	Côte d’Ivoire	16	81253	0	791
2022-02-18	Côte d’Ivoire	38	81291	0	791
2022-02-19	Côte d’Ivoire	31	81322	0	791
2022-02-20	Côte d’Ivoire	24	81346	0	791
2022-02-21	Côte d’Ivoire	21	81367	0	791
2022-02-22	Côte d’Ivoire	7	81374	0	791
2022-02-23	Côte d’Ivoire	23	81397	0	791
2022-02-24	Côte d’Ivoire	13	81410	0	791
2022-02-25	Côte d’Ivoire	20	81430	1	792
2022-02-26	Côte d’Ivoire	0	81430	0	792
2022-02-27	Côte d’Ivoire	37	81467	0	792
2022-02-28	Côte d’Ivoire	0	81467	0	792
2022-03-01	Côte d’Ivoire	16	81483	1	793
2022-03-02	Côte d’Ivoire	17	81500	1	794
2022-03-03	Côte d’Ivoire	18	81518	0	794
2022-03-04	Côte d’Ivoire	5	81523	0	794
2022-03-05	Côte d’Ivoire	11	81534	1	795
2022-03-06	Côte d’Ivoire	12	81546	0	795
2022-03-07	Côte d’Ivoire	10	81556	0	795
2022-03-08	Côte d’Ivoire	3	81559	0	795
2022-03-09	Côte d’Ivoire	0	81559	0	795
2022-03-10	Côte d’Ivoire	12	81571	0	795
2022-03-11	Côte d’Ivoire	6	81577	0	795
2022-03-12	Côte d’Ivoire	0	81577	0	795
2022-03-13	Côte d’Ivoire	0	81577	0	795
2022-03-14	Côte d’Ivoire	20	81597	1	796
2022-03-15	Côte d’Ivoire	1	81598	0	796
2022-03-16	Côte d’Ivoire	18	81616	0	796
2022-03-17	Côte d’Ivoire	10	81626	0	796
2022-03-18	Côte d’Ivoire	11	81637	0	796
2022-03-19	Côte d’Ivoire	6	81643	0	796
2022-03-20	Côte d’Ivoire	12	81655	0	796
2022-03-21	Côte d’Ivoire	0	81655	0	796
2022-03-22	Côte d’Ivoire	12	81667	0	796
2022-03-23	Côte d’Ivoire	4	81671	0	796
2022-03-24	Côte d’Ivoire	4	81675	0	796
2022-03-25	Côte d’Ivoire	5	81680	0	796
2022-03-26	Côte d’Ivoire	10	81690	0	796
2022-03-27	Côte d’Ivoire	7	81697	0	796
2022-03-28	Côte d’Ivoire	0	81697	0	796
2022-03-29	Côte d’Ivoire	17	81714	0	796
2022-03-30	Côte d’Ivoire	5	81719	0	796
2022-03-31	Côte d’Ivoire	3	81722	0	796
2022-04-01	Côte d’Ivoire	19	81741	0	796
2022-04-02	Côte d’Ivoire	0	81741	0	796
2022-04-03	Côte d’Ivoire	20	81761	0	796
2022-04-04	Côte d’Ivoire	0	81761	0	796
2022-04-05	Côte d’Ivoire	10	81771	0	796
2022-04-06	Côte d’Ivoire	9	81780	0	796
2022-04-07	Côte d’Ivoire	0	81780	0	796
2022-04-08	Côte d’Ivoire	20	81800	0	796
2022-04-09	Côte d’Ivoire	3	81803	0	796
2022-04-10	Côte d’Ivoire	11	81814	0	796
2022-04-11	Côte d’Ivoire	14	81828	0	796
2022-04-12	Côte d’Ivoire	1	81829	1	797
2022-04-13	Côte d’Ivoire	5	81834	0	797
2022-04-14	Côte d’Ivoire	4	81838	0	797
2022-04-15	Côte d’Ivoire	4	81842	0	797
2022-04-16	Côte d’Ivoire	7	81849	0	797
2022-04-17	Côte d’Ivoire	8	81857	0	797
2022-04-18	Côte d’Ivoire	4	81861	0	797
2022-04-19	Côte d’Ivoire	0	81861	0	797
2022-04-20	Côte d’Ivoire	0	81861	0	797
2022-04-21	Côte d’Ivoire	9	81870	2	799
2022-04-22	Côte d’Ivoire	5	81875	0	799
2022-04-23	Côte d’Ivoire	6	81881	0	799
2022-04-24	Côte d’Ivoire	6	81887	0	799
2022-04-25	Côte d’Ivoire	0	81887	0	799
2022-04-26	Côte d’Ivoire	6	81893	0	799
2022-04-27	Côte d’Ivoire	16	81909	0	799
2022-04-28	Côte d’Ivoire	4	81913	0	799
2022-04-29	Côte d’Ivoire	7	81920	0	799
2022-04-30	Côte d’Ivoire	10	81930	0	799
2022-05-01	Côte d’Ivoire	0	81930	0	799
2022-05-02	Côte d’Ivoire	27	81957	0	799
2022-05-03	Côte d’Ivoire	0	81957	0	799
2022-05-04	Côte d’Ivoire	2	81959	0	799
2022-05-05	Côte d’Ivoire	8	81967	0	799
2022-05-06	Côte d’Ivoire	1	81968	0	799
2022-05-07	Côte d’Ivoire	2	81970	0	799
2022-05-08	Côte d’Ivoire	0	81970	0	799
2022-05-09	Côte d’Ivoire	4	81974	0	799
2022-05-10	Côte d’Ivoire	0	81974	0	799
2022-05-11	Côte d’Ivoire	3	81977	0	799
2022-05-12	Côte d’Ivoire	6	81983	0	799
2022-05-13	Côte d’Ivoire	2	81985	0	799
2022-05-14	Côte d’Ivoire	4	81989	0	799
2022-05-15	Côte d’Ivoire	3	81992	0	799
2022-05-16	Côte d’Ivoire	9	82001	0	799
2022-05-17	Côte d’Ivoire	7	82008	0	799
2022-05-18	Côte d’Ivoire	5	82013	0	799
2022-05-19	Côte d’Ivoire	7	82020	0	799
2022-05-20	Côte d’Ivoire	14	82034	0	799
2022-05-21	Côte d’Ivoire	10	82044	0	799
2022-05-22	Côte d’Ivoire	13	82057	0	799
2022-05-23	Côte d’Ivoire	11	82068	0	799
2022-05-24	Côte d’Ivoire	2	82070	0	799
2022-05-25	Côte d’Ivoire	18	82088	0	799
2022-05-26	Côte d’Ivoire	28	82116	0	799
2022-05-27	Côte d’Ivoire	25	82141	0	799
2022-05-28	Côte d’Ivoire	14	82155	0	799
2022-05-29	Côte d’Ivoire	28	82183	0	799
2022-05-30	Côte d’Ivoire	10	82193	0	799
2022-05-31	Côte d’Ivoire	1	82194	0	799
2022-06-01	Côte d’Ivoire	21	82215	0	799
2022-06-02	Côte d’Ivoire	11	82226	0	799
2022-06-03	Côte d’Ivoire	0	82226	0	799
2022-06-04	Côte d’Ivoire	16	82242	0	799
2022-06-05	Côte d’Ivoire	38	82280	0	799
2022-06-06	Côte d’Ivoire	25	82305	0	799
2022-06-07	Côte d’Ivoire	4	82309	0	799
2022-06-08	Côte d’Ivoire	7	82316	0	799
2022-06-09	Côte d’Ivoire	31	82347	0	799
2022-06-10	Côte d’Ivoire	17	82364	0	799
2022-06-11	Côte d’Ivoire	29	82393	0	799
2022-06-12	Côte d’Ivoire	74	82467	0	799
2022-06-13	Côte d’Ivoire	20	82487	0	799
2022-06-14	Côte d’Ivoire	5	82492	0	799
2022-06-15	Côte d’Ivoire	0	82492	0	799
2022-06-16	Côte d’Ivoire	88	82580	1	800
2022-06-17	Côte d’Ivoire	34	82614	0	800
2022-06-18	Côte d’Ivoire	45	82659	1	801
2022-06-19	Côte d’Ivoire	0	82659	0	801
2022-06-20	Côte d’Ivoire	65	82724	1	802
2022-06-21	Côte d’Ivoire	19	82743	0	802
2022-06-22	Côte d’Ivoire	62	82805	0	802
2022-06-23	Côte d’Ivoire	37	82842	2	804
2022-06-24	Côte d’Ivoire	63	82905	0	804
2022-06-25	Côte d’Ivoire	48	82953	0	804
2022-06-26	Côte d’Ivoire	46	82999	1	805
2022-06-27	Côte d’Ivoire	50	83049	0	805
2022-06-28	Côte d’Ivoire	0	83049	0	805
2022-06-29	Côte d’Ivoire	0	83049	0	805
2022-06-30	Côte d’Ivoire	260	83309	0	805
2022-07-01	Côte d’Ivoire	154	83463	0	805
2022-07-02	Côte d’Ivoire	108	83571	0	805
2022-07-03	Côte d’Ivoire	66	83637	0	805
2022-07-04	Côte d’Ivoire	22	83659	0	805
2022-07-05	Côte d’Ivoire	20	83679	0	805
2022-07-06	Côte d’Ivoire	50	83729	0	805
2022-07-07	Côte d’Ivoire	94	83823	0	805
2022-07-08	Côte d’Ivoire	73	83896	0	805
2022-07-09	Côte d’Ivoire	83	83979	0	805
2022-07-10	Côte d’Ivoire	63	84042	0	805
2022-07-11	Côte d’Ivoire	37	84079	0	805
2022-07-12	Côte d’Ivoire	0	84079	0	805
2022-07-13	Côte d’Ivoire	86	84165	1	806
2022-07-14	Côte d’Ivoire	83	84248	0	806
2022-07-15	Côte d’Ivoire	99	84347	0	806
2022-07-16	Côte d’Ivoire	104	84451	0	806
2022-07-17	Côte d’Ivoire	50	84501	0	806
2022-07-18	Côte d’Ivoire	82	84583	0	806
2022-07-19	Côte d’Ivoire	33	84616	2	808
2022-07-20	Côte d’Ivoire	42	84658	0	808
2022-07-21	Côte d’Ivoire	84	84742	0	808
2022-07-22	Côte d’Ivoire	103	84845	0	808
2022-07-23	Côte d’Ivoire	44	84889	1	809
2022-07-24	Côte d’Ivoire	61	84950	0	809
2022-07-25	Côte d’Ivoire	32	84982	1	810
2022-07-26	Côte d’Ivoire	16	84998	0	810
2022-07-27	Côte d’Ivoire	57	85055	0	810
2022-07-28	Côte d’Ivoire	0	85055	0	810
2022-07-29	Côte d’Ivoire	0	85055	0	810
2022-07-30	Côte d’Ivoire	198	85253	1	811
2022-07-31	Côte d’Ivoire	53	85306	0	811
2022-08-01	Côte d’Ivoire	0	85306	0	811
2022-08-02	Côte d’Ivoire	62	85368	0	811
2022-08-03	Côte d’Ivoire	76	85444	0	811
2022-08-04	Côte d’Ivoire	76	85520	0	811
2022-08-05	Côte d’Ivoire	81	85601	0	811
2022-08-06	Côte d’Ivoire	75	85676	0	811
2022-08-07	Côte d’Ivoire	36	85712	0	811
2022-08-08	Côte d’Ivoire	0	85712	0	811
2022-08-09	Côte d’Ivoire	68	85780	0	811
2022-08-10	Côte d’Ivoire	14	85794	0	811
2022-08-11	Côte d’Ivoire	85	85879	2	813
2022-08-12	Côte d’Ivoire	87	85966	2	815
2022-08-13	Côte d’Ivoire	63	86029	0	815
2022-08-14	Côte d’Ivoire	63	86092	0	815
2022-08-15	Côte d’Ivoire	59	86151	0	815
2022-08-16	Côte d’Ivoire	32	86183	2	817
2022-08-17	Côte d’Ivoire	26	86209	0	817
2022-08-18	Côte d’Ivoire	47	86256	0	817
2022-08-19	Côte d’Ivoire	45	86301	0	817
2022-08-20	Côte d’Ivoire	71	86372	0	817
2022-08-21	Côte d’Ivoire	68	86440	0	817
2022-08-22	Côte d’Ivoire	14	86454	0	817
2022-08-23	Côte d’Ivoire	0	86454	0	817
2022-08-24	Côte d’Ivoire	57	86511	0	817
2022-08-25	Côte d’Ivoire	31	86542	0	817
2022-08-26	Côte d’Ivoire	18	86560	0	817
2022-08-27	Côte d’Ivoire	17	86577	0	817
2022-08-28	Côte d’Ivoire	29	86606	0	817
2022-08-29	Côte d’Ivoire	34	86640	0	817
2022-08-30	Côte d’Ivoire	10	86650	0	817
2022-08-31	Côte d’Ivoire	45	86695	2	819
2022-09-01	Côte d’Ivoire	43	86738	0	819
2022-09-02	Côte d’Ivoire	22	86760	0	819
2022-09-03	Côte d’Ivoire	0	86760	0	819
2022-09-04	Côte d’Ivoire	48	86808	0	819
2022-09-05	Côte d’Ivoire	13	86821	0	819
2022-09-06	Côte d’Ivoire	3	86824	0	819
2022-09-07	Côte d’Ivoire	16	86840	1	820
2022-09-08	Côte d’Ivoire	30	86870	0	820
2022-09-09	Côte d’Ivoire	15	86885	1	821
2022-09-10	Côte d’Ivoire	21	86906	1	822
2022-09-11	Côte d’Ivoire	13	86919	0	822
2022-09-12	Côte d’Ivoire	14	86933	0	822
2022-09-13	Côte d’Ivoire	8	86941	0	822
2022-09-14	Côte d’Ivoire	0	86941	0	822
2022-09-15	Côte d’Ivoire	32	86973	0	822
2022-09-16	Côte d’Ivoire	17	86990	0	822
2022-09-17	Côte d’Ivoire	19	87009	0	822
2022-09-18	Côte d’Ivoire	10	87019	0	822
2022-09-19	Côte d’Ivoire	12	87031	0	822
2022-09-20	Côte d’Ivoire	5	87036	0	822
2022-09-21	Côte d’Ivoire	37	87073	1	823
2022-09-22	Côte d’Ivoire	8	87081	0	823
2022-09-23	Côte d’Ivoire	13	87094	0	823
2022-09-24	Côte d’Ivoire	29	87123	0	823
2022-09-25	Côte d’Ivoire	6	87129	0	823
2022-09-26	Côte d’Ivoire	6	87135	0	823
2022-09-27	Côte d’Ivoire	6	87141	0	823
2022-09-28	Côte d’Ivoire	18	87159	1	824
2022-09-29	Côte d’Ivoire	0	87159	0	824
2022-09-30	Côte d’Ivoire	49	87208	2	826
2022-10-01	Côte d’Ivoire	0	87208	0	826
2022-10-02	Côte d’Ivoire	50	87258	0	826
2022-10-03	Côte d’Ivoire	24	87282	0	826
2022-10-04	Côte d’Ivoire	11	87293	0	826
2022-10-05	Côte d’Ivoire	23	87316	0	826
2022-10-06	Côte d’Ivoire	0	87316	0	826
2022-10-07	Côte d’Ivoire	58	87374	0	826
2022-10-08	Côte d’Ivoire	14	87388	0	826
2022-10-09	Côte d’Ivoire	34	87422	0	826
2022-10-10	Côte d’Ivoire	6	87428	0	826
2022-10-11	Côte d’Ivoire	10	87438	0	826
2022-10-12	Côte d’Ivoire	17	87455	0	826
2022-10-13	Côte d’Ivoire	35	87490	0	826
2022-10-14	Côte d’Ivoire	19	87509	0	826
2022-10-15	Côte d’Ivoire	26	87535	1	827
2022-10-16	Côte d’Ivoire	39	87574	0	827
2022-10-17	Côte d’Ivoire	24	87598	0	827
2022-10-18	Côte d’Ivoire	4	87602	0	827
2022-10-19	Côte d’Ivoire	0	87602	0	827
2022-10-20	Côte d’Ivoire	55	87657	0	827
2022-10-21	Côte d’Ivoire	19	87676	0	827
2022-10-22	Côte d’Ivoire	15	87691	0	827
2022-10-23	Côte d’Ivoire	2	87693	0	827
2022-10-24	Côte d’Ivoire	7	87700	0	827
2022-10-25	Côte d’Ivoire	0	87700	0	827
2022-10-26	Côte d’Ivoire	20	87720	0	827
2022-10-27	Côte d’Ivoire	11	87731	0	827
2022-10-28	Côte d’Ivoire	0	87731	0	827
2022-10-29	Côte d’Ivoire	22	87753	0	827
2022-10-30	Côte d’Ivoire	11	87764	0	827
2022-10-31	Côte d’Ivoire	9	87773	0	827
2022-11-01	Côte d’Ivoire	1	87774	0	827
2022-11-02	Côte d’Ivoire	7	87781	0	827
2022-11-03	Côte d’Ivoire	7	87788	1	828
2022-11-04	Côte d’Ivoire	34	87822	0	828
2022-11-05	Côte d’Ivoire	2	87824	1	829
2022-11-06	Côte d’Ivoire	6	87830	0	829
2022-11-07	Côte d’Ivoire	0	87830	0	829
2022-11-08	Côte d’Ivoire	0	87830	0	829
2022-11-09	Côte d’Ivoire	9	87839	0	829
2022-11-10	Côte d’Ivoire	7	87846	0	829
2022-11-11	Côte d’Ivoire	1	87847	0	829
2022-11-12	Côte d’Ivoire	4	87851	0	829
2022-11-13	Côte d’Ivoire	3	87854	0	829
2022-11-14	Côte d’Ivoire	6	87860	0	829
2022-11-15	Côte d’Ivoire	2	87862	0	829
2022-11-16	Côte d’Ivoire	0	87862	0	829
2022-11-17	Côte d’Ivoire	2	87864	0	829
2022-11-18	Côte d’Ivoire	0	87864	0	829
2022-11-19	Côte d’Ivoire	6	87870	1	830
2022-11-20	Côte d’Ivoire	0	87870	0	830
2022-11-21	Côte d’Ivoire	0	87870	0	830
2022-11-22	Côte d’Ivoire	6	87876	0	830
2022-11-23	Côte d’Ivoire	5	87881	0	830
2022-11-24	Côte d’Ivoire	1	87882	0	830
2022-11-25	Côte d’Ivoire	1	87883	0	830
2022-11-26	Côte d’Ivoire	2	87885	0	830
2022-11-27	Côte d’Ivoire	0	87885	0	830
2022-11-28	Côte d’Ivoire	0	87885	0	830
2022-11-29	Côte d’Ivoire	0	87885	0	830
2022-11-30	Côte d’Ivoire	0	87885	0	830
2022-12-01	Côte d’Ivoire	2	87887	0	830
2022-12-02	Côte d’Ivoire	0	87887	0	830
2022-12-03	Côte d’Ivoire	0	87887	0	830
2022-12-04	Côte d’Ivoire	0	87887	0	830
2022-12-05	Côte d’Ivoire	1	87888	0	830
2022-12-06	Côte d’Ivoire	1	87889	0	830
2022-12-07	Côte d’Ivoire	1	87890	0	830
2022-12-08	Côte d’Ivoire	1	87891	0	830
2022-12-09	Côte d’Ivoire	0	87891	0	830
2022-12-10	Côte d’Ivoire	1	87892	0	830
2022-12-11	Côte d’Ivoire	2	87894	0	830
2022-12-12	Côte d’Ivoire	0	87894	0	830
2022-12-13	Côte d’Ivoire	0	87894	0	830
2022-12-14	Côte d’Ivoire	8	87902	0	830
2022-12-15	Côte d’Ivoire	3	87905	0	830
2022-12-16	Côte d’Ivoire	4	87909	0	830
2022-12-17	Côte d’Ivoire	0	87909	0	830
2022-12-18	Côte d’Ivoire	2	87911	0	830
2022-12-19	Côte d’Ivoire	1	87912	0	830
2022-12-20	Côte d’Ivoire	0	87912	0	830
2022-12-21	Côte d’Ivoire	4	87916	0	830
2022-12-22	Côte d’Ivoire	1	87917	0	830
2022-12-23	Côte d’Ivoire	2	87919	0	830
2022-12-24	Côte d’Ivoire	13	87932	0	830
2022-12-25	Côte d’Ivoire	1	87933	0	830
2022-12-26	Côte d’Ivoire	4	87937	0	830
2022-12-27	Côte d’Ivoire	0	87937	0	830
2022-12-28	Côte d’Ivoire	0	87937	0	830
2022-12-29	Côte d’Ivoire	2	87939	1	831
2022-12-30	Côte d’Ivoire	2	87941	0	831
2022-12-31	Côte d’Ivoire	0	87941	0	831
2023-01-01	Côte d’Ivoire	0	87941	0	831
2023-01-02	Côte d’Ivoire	0	87941	0	831
2023-01-03	Côte d’Ivoire	1	87942	0	831
2023-01-04	Côte d’Ivoire	3	87945	0	831
2023-01-05	Côte d’Ivoire	4	87949	1	832
2023-01-06	Côte d’Ivoire	1	87950	1	833
2023-01-07	Côte d’Ivoire	0	87950	0	833
2023-01-08	Côte d’Ivoire	7	87957	0	833
2023-01-09	Côte d’Ivoire	1	87958	0	833
2023-01-10	Côte d’Ivoire	2	87960	0	833
2023-01-11	Côte d’Ivoire	0	87960	0	833
2023-01-12	Côte d’Ivoire	0	87960	0	833
2023-01-13	Côte d’Ivoire	0	87960	0	833
2023-01-14	Côte d’Ivoire	0	87960	0	833
2023-01-15	Côte d’Ivoire	0	87960	0	833
2023-01-16	Côte d’Ivoire	3	87963	0	833
2023-01-17	Côte d’Ivoire	0	87963	0	833
2023-01-18	Côte d’Ivoire	1	87964	0	833
2023-01-19	Côte d’Ivoire	1	87965	0	833
2023-01-20	Côte d’Ivoire	0	87965	0	833
2023-01-21	Côte d’Ivoire	1	87966	0	833
2023-01-22	Côte d’Ivoire	0	87966	0	833
2023-01-23	Côte d’Ivoire	0	87966	0	833
2023-01-24	Côte d’Ivoire	0	87966	0	833
2023-01-25	Côte d’Ivoire	0	87966	0	833
2023-01-26	Côte d’Ivoire	0	87966	0	833
2023-01-27	Côte d’Ivoire	4	87970	0	833
2023-01-28	Côte d’Ivoire	4	87974	0	833
2023-01-29	Côte d’Ivoire	0	87974	0	833
2023-01-30	Côte d’Ivoire	7	87981	0	833
2023-01-31	Côte d’Ivoire	1	87982	0	833
2023-02-01	Côte d’Ivoire	0	87982	0	833
2023-02-02	Côte d’Ivoire	7	87989	0	833
2023-02-03	Côte d’Ivoire	4	87993	0	833
2023-02-04	Côte d’Ivoire	4	87997	0	833
2023-02-05	Côte d’Ivoire	3	88000	0	833
2023-02-06	Côte d’Ivoire	9	88009	0	833
2023-02-07	Côte d’Ivoire	0	88009	0	833
2023-02-08	Côte d’Ivoire	5	88014	0	833
2023-02-09	Côte d’Ivoire	12	88026	0	833
2023-02-10	Côte d’Ivoire	11	88037	0	833
2023-02-11	Côte d’Ivoire	9	88046	1	834
2023-02-12	Côte d’Ivoire	12	88058	0	834
2023-02-13	Côte d’Ivoire	5	88063	0	834
2023-02-14	Côte d’Ivoire	1	88064	0	834
2023-02-15	Côte d’Ivoire	14	88078	0	834
2023-02-16	Côte d’Ivoire	13	88091	0	834
2023-02-17	Côte d’Ivoire	7	88098	0	834
2023-02-18	Côte d’Ivoire	0	88098	0	834
2023-02-19	Côte d’Ivoire	0	88098	0	834
2023-02-20	Côte d’Ivoire	0	88098	0	834
2023-02-21	Côte d’Ivoire	0	88098	0	834
2020-01-03	Croatia	0	0	0	0
2020-01-04	Croatia	0	0	0	0
2020-01-05	Croatia	0	0	0	0
2020-01-06	Croatia	0	0	0	0
2020-01-07	Croatia	0	0	0	0
2020-01-08	Croatia	0	0	0	0
2020-01-09	Croatia	0	0	0	0
2020-01-10	Croatia	0	0	0	0
2020-01-11	Croatia	0	0	0	0
2020-01-12	Croatia	0	0	0	0
2020-01-13	Croatia	0	0	0	0
2020-01-14	Croatia	0	0	0	0
2020-01-15	Croatia	0	0	0	0
2020-01-16	Croatia	0	0	0	0
2020-01-17	Croatia	0	0	0	0
2020-01-18	Croatia	0	0	0	0
2020-01-19	Croatia	0	0	0	0
2020-01-20	Croatia	0	0	0	0
2020-01-21	Croatia	0	0	0	0
2020-01-22	Croatia	0	0	0	0
2020-01-23	Croatia	0	0	0	0
2020-01-24	Croatia	0	0	0	0
2020-01-25	Croatia	0	0	0	0
2020-01-26	Croatia	0	0	0	0
2020-01-27	Croatia	0	0	0	0
2020-01-28	Croatia	0	0	0	0
2020-01-29	Croatia	0	0	0	0
2020-01-30	Croatia	0	0	0	0
2020-01-31	Croatia	0	0	0	0
2020-02-01	Croatia	0	0	0	0
2020-02-02	Croatia	0	0	0	0
2020-02-03	Croatia	0	0	0	0
2020-02-04	Croatia	0	0	0	0
2020-02-05	Croatia	0	0	0	0
2020-02-06	Croatia	0	0	0	0
2020-02-07	Croatia	0	0	0	0
2020-02-08	Croatia	0	0	0	0
2020-02-09	Croatia	0	0	0	0
2020-02-10	Croatia	0	0	0	0
2020-02-11	Croatia	0	0	0	0
2020-02-12	Croatia	0	0	0	0
2020-02-13	Croatia	0	0	0	0
2020-02-14	Croatia	0	0	0	0
2020-02-15	Croatia	0	0	0	0
2020-02-16	Croatia	0	0	0	0
2020-02-17	Croatia	0	0	0	0
2020-02-18	Croatia	0	0	0	0
2020-02-19	Croatia	0	0	0	0
2020-02-20	Croatia	0	0	0	0
2020-02-21	Croatia	0	0	0	0
2020-02-22	Croatia	0	0	0	0
2020-02-23	Croatia	0	0	0	0
2020-02-24	Croatia	0	0	0	0
2020-02-25	Croatia	1	1	0	0
2020-02-26	Croatia	0	1	0	0
2020-02-27	Croatia	2	3	0	0
2020-02-28	Croatia	0	3	0	0
2020-02-29	Croatia	2	5	0	0
2020-03-01	Croatia	1	6	0	0
2020-03-02	Croatia	1	7	0	0
2020-03-03	Croatia	0	7	0	0
2020-03-04	Croatia	2	9	0	0
2020-03-05	Croatia	1	10	0	0
2020-03-06	Croatia	0	10	0	0
2020-03-07	Croatia	1	11	0	0
2020-03-08	Croatia	1	12	0	0
2020-03-09	Croatia	0	12	0	0
2020-03-10	Croatia	0	12	0	0
2020-03-11	Croatia	2	14	0	0
2020-03-12	Croatia	5	19	0	0
2020-03-13	Croatia	0	19	0	0
2020-03-14	Croatia	13	32	0	0
2020-03-15	Croatia	6	38	0	0
2020-03-16	Croatia	11	49	0	0
2020-03-17	Croatia	8	57	0	0
2020-03-18	Croatia	8	65	0	0
2020-03-19	Croatia	16	81	0	0
2020-03-20	Croatia	24	105	1	1
2020-03-21	Croatia	23	128	0	1
2020-03-22	Croatia	78	206	0	1
2020-03-23	Croatia	48	254	0	1
2020-03-24	Croatia	61	315	0	1
2020-03-25	Croatia	67	382	0	1
2020-03-26	Croatia	60	442	0	1
2020-03-27	Croatia	53	495	2	3
2020-03-28	Croatia	91	586	0	3
2020-03-29	Croatia	71	657	2	5
2020-03-30	Croatia	56	713	1	6
2020-03-31	Croatia	77	790	0	6
2020-04-01	Croatia	77	867	0	6
2020-04-02	Croatia	96	963	0	6
2020-04-03	Croatia	48	1011	1	7
2020-04-04	Croatia	68	1079	1	8
2020-04-05	Croatia	47	1126	4	12
2020-04-06	Croatia	56	1182	3	15
2020-04-07	Croatia	40	1222	1	16
2020-04-08	Croatia	60	1282	2	18
2020-04-09	Croatia	61	1343	1	19
2020-04-10	Croatia	64	1407	1	20
2020-04-11	Croatia	88	1495	1	21
2020-04-12	Croatia	39	1534	0	21
2020-04-13	Croatia	66	1600	2	23
2020-04-14	Croatia	50	1650	2	25
2020-04-15	Croatia	54	1704	6	31
2020-04-16	Croatia	37	1741	2	33
2020-04-17	Croatia	50	1791	2	35
2020-04-18	Croatia	23	1814	1	36
2020-04-19	Croatia	18	1832	3	39
2020-04-20	Croatia	39	1871	8	47
2020-04-21	Croatia	10	1881	0	47
2020-04-22	Croatia	27	1908	1	48
2020-04-23	Croatia	42	1950	0	48
2020-04-24	Croatia	31	1981	2	50
2020-04-25	Croatia	28	2009	1	51
2020-04-26	Croatia	7	2016	3	54
2020-04-27	Croatia	14	2030	1	55
2020-04-28	Croatia	9	2039	4	59
2020-04-29	Croatia	8	2047	4	63
2020-04-30	Croatia	15	2062	4	67
2020-05-01	Croatia	14	2076	2	69
2020-05-02	Croatia	9	2085	6	75
2020-05-03	Croatia	3	2088	2	77
2020-05-04	Croatia	8	2096	2	79
2020-05-05	Croatia	5	2101	1	80
2020-05-06	Croatia	11	2112	3	83
2020-05-07	Croatia	7	2119	2	85
2020-05-08	Croatia	6	2125	1	86
2020-05-09	Croatia	36	2161	0	86
2020-05-10	Croatia	15	2176	1	87
2020-05-11	Croatia	11	2187	3	90
2020-05-12	Croatia	9	2196	1	91
2020-05-13	Croatia	11	2207	0	91
2020-05-14	Croatia	6	2213	3	94
2020-05-15	Croatia	8	2221	0	94
2020-05-16	Croatia	1	2222	1	95
2020-05-17	Croatia	2	2224	0	95
2020-05-18	Croatia	2	2226	0	95
2020-05-19	Croatia	2	2228	0	95
2020-05-20	Croatia	4	2232	1	96
2020-05-21	Croatia	2	2234	0	96
2020-05-22	Croatia	3	2237	1	97
2020-05-23	Croatia	6	2243	2	99
2020-05-24	Croatia	0	2243	0	99
2020-05-25	Croatia	1	2244	0	99
2020-05-26	Croatia	0	2244	1	100
2020-05-27	Croatia	0	2244	1	101
2020-05-28	Croatia	0	2244	0	101
2020-05-29	Croatia	1	2245	1	102
2020-05-30	Croatia	0	2245	1	103
2020-05-31	Croatia	1	2246	0	103
2020-06-01	Croatia	0	2246	0	103
2020-06-02	Croatia	0	2246	0	103
2020-06-03	Croatia	0	2246	0	103
2020-06-04	Croatia	0	2246	0	103
2020-06-05	Croatia	1	2247	0	103
2020-06-06	Croatia	0	2247	0	103
2020-06-07	Croatia	0	2247	1	104
2020-06-08	Croatia	0	2247	0	104
2020-06-09	Croatia	0	2247	0	104
2020-06-10	Croatia	0	2247	2	106
2020-06-11	Croatia	2	2249	0	106
2020-06-12	Croatia	0	2249	0	106
2020-06-13	Croatia	0	2249	1	107
2020-06-14	Croatia	2	2251	0	107
2020-06-15	Croatia	1	2252	0	107
2020-06-16	Croatia	2	2254	0	107
2020-06-17	Croatia	1	2255	0	107
2020-06-18	Croatia	3	2258	0	107
2020-06-19	Croatia	11	2269	0	107
2020-06-20	Croatia	11	2280	0	107
2020-06-21	Croatia	19	2299	0	107
2020-06-22	Croatia	18	2317	0	107
2020-06-23	Croatia	19	2336	0	107
2020-06-24	Croatia	30	2366	0	107
2020-06-25	Croatia	22	2388	0	107
2020-06-26	Croatia	95	2483	0	107
2020-06-27	Croatia	56	2539	0	107
2020-06-28	Croatia	85	2624	0	107
2020-06-29	Croatia	67	2691	0	107
2020-06-30	Croatia	34	2725	0	107
2020-07-01	Croatia	52	2777	0	107
2020-07-02	Croatia	54	2831	1	108
2020-07-03	Croatia	81	2912	2	110
2020-07-04	Croatia	96	3008	2	112
2020-07-05	Croatia	86	3094	1	113
2020-07-06	Croatia	57	3151	0	113
2020-07-07	Croatia	69	3220	0	113
2020-07-08	Croatia	52	3272	0	113
2020-07-09	Croatia	53	3325	1	114
2020-07-10	Croatia	91	3416	1	115
2020-07-11	Croatia	116	3532	2	117
2020-07-12	Croatia	140	3672	1	118
2020-07-13	Croatia	50	3722	1	119
2020-07-14	Croatia	53	3775	0	119
2020-07-15	Croatia	52	3827	1	120
2020-07-16	Croatia	126	3953	0	120
2020-07-17	Croatia	86	4039	0	120
2020-07-18	Croatia	98	4137	0	120
2020-07-19	Croatia	116	4253	0	120
2020-07-20	Croatia	92	4345	0	120
2020-07-21	Croatia	25	4370	2	122
2020-07-22	Croatia	52	4422	1	123
2020-07-23	Croatia	108	4530	2	125
2020-07-24	Croatia	104	4634	3	128
2020-07-25	Croatia	81	4715	0	128
2020-07-26	Croatia	77	4792	5	133
2020-07-27	Croatia	65	4857	3	136
2020-07-28	Croatia	24	4881	3	139
2020-07-29	Croatia	42	4923	1	140
2020-07-30	Croatia	70	4993	1	141
2020-07-31	Croatia	78	5071	3	144
2020-08-01	Croatia	68	5139	1	145
2020-08-02	Croatia	85	5224	0	145
2020-08-03	Croatia	36	5260	4	149
2020-08-04	Croatia	34	5294	4	153
2020-08-05	Croatia	24	5318	1	154
2020-08-06	Croatia	58	5376	0	154
2020-08-07	Croatia	28	5404	1	155
2020-08-08	Croatia	62	5466	0	155
2020-08-09	Croatia	77	5543	2	157
2020-08-10	Croatia	61	5604	0	157
2020-08-11	Croatia	45	5649	1	158
2020-08-12	Croatia	91	5740	2	160
2020-08-13	Croatia	130	5870	0	160
2020-08-14	Croatia	180	6050	1	161
2020-08-15	Croatia	208	6258	2	163
2020-08-16	Croatia	162	6420	2	165
2020-08-17	Croatia	151	6571	1	166
2020-08-18	Croatia	85	6656	0	166
2020-08-19	Croatia	199	6855	0	166
2020-08-20	Croatia	219	7074	2	168
2020-08-21	Croatia	255	7329	0	168
2020-08-22	Croatia	265	7594	1	169
2020-08-23	Croatia	306	7900	1	170
2020-08-24	Croatia	275	8175	1	171
2020-08-25	Croatia	136	8311	2	173
2020-08-26	Croatia	219	8530	2	175
2020-08-27	Croatia	358	8888	0	175
2020-08-28	Croatia	304	9192	2	177
2020-08-29	Croatia	357	9549	3	180
2020-08-30	Croatia	312	9861	3	183
2020-08-31	Croatia	262	10123	1	184
2020-09-01	Croatia	146	10269	2	186
2020-09-02	Croatia	145	10414	1	187
2020-09-03	Croatia	311	10725	4	191
2020-09-04	Croatia	369	11094	3	194
2020-09-05	Croatia	334	11428	1	195
2020-09-06	Croatia	311	11739	2	197
2020-09-07	Croatia	225	11964	1	198
2020-09-08	Croatia	117	12081	3	201
2020-09-09	Croatia	204	12285	2	203
2020-09-10	Croatia	341	12626	3	206
2020-09-11	Croatia	291	12917	2	208
2020-09-12	Croatia	190	13107	3	211
2020-09-13	Croatia	261	13368	7	218
2020-09-14	Croatia	165	13533	6	224
2020-09-15	Croatia	65	13598	3	227
2020-09-16	Croatia	151	13749	3	230
2020-09-17	Croatia	280	14029	6	236
2020-09-18	Croatia	250	14279	2	238
2020-09-19	Croatia	234	14513	6	244
2020-09-20	Croatia	212	14725	0	244
2020-09-21	Croatia	197	14922	4	248
2020-09-22	Croatia	70	14992	5	253
2020-09-23	Croatia	144	15136	2	255
2020-09-24	Croatia	204	15340	2	257
2020-09-25	Croatia	232	15572	4	261
2020-09-26	Croatia	223	15795	5	266
2020-09-27	Croatia	212	16007	3	269
2020-09-28	Croatia	190	16197	3	272
2020-09-29	Croatia	48	16245	0	272
2020-09-30	Croatia	135	16380	3	275
2020-10-01	Croatia	213	16593	5	280
2020-10-02	Croatia	234	16827	4	284
2020-10-03	Croatia	333	17160	7	291
2020-10-04	Croatia	241	17401	2	293
2020-10-05	Croatia	258	17659	5	298
2020-10-06	Croatia	138	17797	2	300
2020-10-07	Croatia	287	18084	4	304
2020-10-08	Croatia	363	18447	5	309
2020-10-09	Croatia	542	18989	1	310
2020-10-10	Croatia	457	19446	3	313
2020-10-11	Croatia	486	19932	4	317
2020-10-12	Croatia	508	20440	7	324
2020-10-13	Croatia	181	20621	3	327
2020-10-14	Croatia	372	20993	3	330
2020-10-15	Croatia	748	21741	4	334
2020-10-16	Croatia	793	22534	10	344
2020-10-17	Croatia	1131	23665	1	345
2020-10-18	Croatia	1096	24761	10	355
2020-10-19	Croatia	819	25580	8	363
2020-10-20	Croatia	393	25973	11	374
2020-10-21	Croatia	890	26863	8	382
2020-10-22	Croatia	1424	28287	11	393
2020-10-23	Croatia	1563	29850	13	406
2020-10-24	Croatia	1867	31717	7	413
2020-10-25	Croatia	2242	33959	16	429
2020-10-26	Croatia	2421	36380	8	437
2020-10-27	Croatia	828	37208	15	452
2020-10-28	Croatia	1413	38621	18	470
2020-10-29	Croatia	2378	40999	23	493
2020-10-30	Croatia	2776	43775	18	511
2020-10-31	Croatia	2772	46547	20	531
2020-11-01	Croatia	2769	49316	15	546
2020-11-02	Croatia	2179	51495	16	562
2020-11-03	Croatia	1165	52660	32	594
2020-11-04	Croatia	1427	54087	34	628
2020-11-05	Croatia	2480	56567	26	654
2020-11-06	Croatia	2848	59415	29	683
2020-11-07	Croatia	2890	62305	34	717
2020-11-08	Croatia	2399	64704	35	752
2020-11-09	Croatia	2543	67247	42	794
2020-11-10	Croatia	1529	68776	38	832
2020-11-11	Croatia	1467	70243	33	865
2020-11-12	Croatia	2597	72840	28	893
2020-11-13	Croatia	3082	75922	32	925
2020-11-14	Croatia	3056	78978	43	968
2020-11-15	Croatia	2866	81844	38	1006
2020-11-16	Croatia	2362	84206	43	1049
2020-11-17	Croatia	1313	85519	33	1082
2020-11-18	Croatia	1945	87464	31	1113
2020-11-19	Croatia	3251	90715	38	1151
2020-11-20	Croatia	3164	93879	49	1200
2020-11-21	Croatia	2958	96837	57	1257
2020-11-22	Croatia	3573	100410	47	1304
2020-11-23	Croatia	3308	103718	49	1353
2020-11-24	Croatia	1973	105691	45	1398
2020-11-25	Croatia	2323	108014	47	1445
2020-11-26	Croatia	3603	111617	56	1501
2020-11-27	Croatia	4009	115626	51	1552
2020-11-28	Croatia	4080	119706	48	1600
2020-11-29	Croatia	3987	123693	55	1655
2020-11-30	Croatia	2919	126612	57	1712
2020-12-01	Croatia	1830	128442	74	1786
2020-12-02	Croatia	2900	131342	75	1861
2020-12-03	Croatia	3539	134881	55	1916
2020-12-04	Croatia	4534	139415	48	1964
2020-12-05	Croatia	3955	143370	68	2032
2020-12-06	Croatia	4084	147454	70	2102
2020-12-07	Croatia	2899	150353	72	2174
2020-12-08	Croatia	1886	152239	59	2233
2020-12-09	Croatia	2613	154852	65	2298
2020-12-10	Croatia	4520	159372	69	2367
2020-12-11	Croatia	4620	163992	53	2420
2020-12-12	Croatia	4396	168388	64	2484
2020-12-13	Croatia	4135	172523	78	2562
2020-12-14	Croatia	3363	175886	78	2640
2020-12-15	Croatia	1472	177358	65	2705
2020-12-16	Croatia	2360	179718	73	2778
2020-12-17	Croatia	3327	183045	92	2870
2020-12-18	Croatia	3918	186963	85	2955
2020-12-19	Croatia	3272	190235	68	3023
2020-12-20	Croatia	2752	192987	78	3101
2020-12-21	Croatia	1975	194962	76	3177
2020-12-22	Croatia	766	195728	80	3257
2020-12-23	Croatia	1595	197323	71	3328
2020-12-24	Croatia	2763	200086	66	3394
2020-12-25	Croatia	2233	202319	70	3464
2020-12-26	Croatia	1643	203962	84	3548
2020-12-27	Croatia	350	204312	65	3613
2020-12-28	Croatia	618	204930	58	3671
2020-12-29	Croatia	316	205246	68	3739
2020-12-30	Croatia	1350	206596	56	3795
2020-12-31	Croatia	1850	208446	65	3860
2021-01-01	Croatia	2391	210837	60	3920
2021-01-02	Croatia	1170	212007	41	3961
2021-01-03	Croatia	255	212262	55	4016
2021-01-04	Croatia	696	212958	56	4072
2021-01-05	Croatia	361	213319	54	4126
2021-01-06	Croatia	1071	214390	53	4179
2021-01-07	Croatia	1896	216286	44	4223
2021-01-08	Croatia	562	216848	43	4266
2021-01-09	Croatia	1098	217946	38	4304
2021-01-10	Croatia	1401	219347	38	4342
2021-01-11	Croatia	646	219993	26	4368
2021-01-12	Croatia	230	220223	35	4403
2021-01-13	Croatia	759	220982	43	4446
2021-01-14	Croatia	1135	222117	26	4472
2021-01-15	Croatia	980	223097	45	4517
2021-01-16	Croatia	715	223812	33	4550
2021-01-17	Croatia	763	224575	38	4588
2021-01-18	Croatia	379	224954	28	4616
2021-01-19	Croatia	174	225128	39	4655
2021-01-20	Croatia	520	225648	29	4684
2021-01-21	Croatia	902	226550	27	4711
2021-01-22	Croatia	776	227326	27	4738
2021-01-23	Croatia	643	227969	32	4770
2021-01-24	Croatia	599	228568	29	4799
2021-01-25	Croatia	352	228920	28	4827
2021-01-26	Croatia	134	229054	32	4859
2021-01-27	Croatia	448	229502	23	4882
2021-01-28	Croatia	857	230359	31	4913
2021-01-29	Croatia	619	230978	30	4943
2021-01-30	Croatia	561	231539	29	4972
2021-01-31	Croatia	551	232090	26	4998
2021-02-01	Croatia	336	232426	29	5027
2021-02-02	Croatia	94	232520	27	5054
2021-02-03	Croatia	387	232907	17	5071
2021-02-04	Croatia	730	233637	17	5088
2021-02-05	Croatia	516	234153	18	5106
2021-02-06	Croatia	549	234702	16	5122
2021-02-07	Croatia	424	235126	22	5144
2021-02-08	Croatia	276	235402	25	5169
2021-02-09	Croatia	71	235473	29	5198
2021-02-10	Croatia	283	235756	26	5224
2021-02-11	Croatia	577	236333	14	5238
2021-02-12	Croatia	376	236709	25	5263
2021-02-13	Croatia	371	237080	19	5282
2021-02-14	Croatia	379	237459	17	5299
2021-02-15	Croatia	198	237657	19	5318
2021-02-16	Croatia	68	237725	21	5339
2021-02-17	Croatia	274	237999	18	5357
2021-02-18	Croatia	502	238501	18	5375
2021-02-19	Croatia	365	238866	24	5399
2021-02-20	Croatia	388	239254	8	5407
2021-02-21	Croatia	431	239685	13	5420
2021-02-22	Croatia	260	239945	9	5429
2021-02-23	Croatia	72	240017	20	5449
2021-02-24	Croatia	343	240360	13	5462
2021-02-25	Croatia	688	241048	15	5477
2021-02-26	Croatia	544	241592	12	5489
2021-02-27	Croatia	505	242097	14	5503
2021-02-28	Croatia	520	242617	8	5511
2021-03-01	Croatia	356	242973	15	5526
2021-03-02	Croatia	91	243064	11	5537
2021-03-03	Croatia	394	243458	11	5548
2021-03-04	Croatia	747	244205	7	5555
2021-03-05	Croatia	667	244872	9	5564
2021-03-06	Croatia	590	245462	6	5570
2021-03-07	Croatia	658	246120	15	5585
2021-03-08	Croatia	394	246514	5	5590
2021-03-09	Croatia	94	246608	19	5609
2021-03-10	Croatia	491	247099	12	5621
2021-03-11	Croatia	962	248061	4	5625
2021-03-12	Croatia	777	248838	10	5635
2021-03-13	Croatia	823	249661	12	5647
2021-03-14	Croatia	823	250484	23	5670
2021-03-15	Croatia	561	251045	7	5677
2021-03-16	Croatia	129	251174	8	5685
2021-03-17	Croatia	691	251865	12	5697
2021-03-18	Croatia	1445	253310	12	5709
2021-03-19	Croatia	1197	254507	17	5726
2021-03-20	Croatia	1112	255619	17	5743
2021-03-21	Croatia	1186	256805	10	5753
2021-03-22	Croatia	834	257639	20	5773
2021-03-23	Croatia	150	257789	13	5786
2021-03-24	Croatia	956	258745	22	5808
2021-03-25	Croatia	1891	260636	20	5828
2021-03-26	Croatia	1673	262309	10	5838
2021-03-27	Croatia	1802	264111	16	5854
2021-03-28	Croatia	1790	265901	18	5872
2021-03-29	Croatia	1321	267222	21	5893
2021-03-30	Croatia	300	267522	18	5911
2021-03-31	Croatia	1487	269009	17	5928
2021-04-01	Croatia	2623	271632	19	5947
2021-04-02	Croatia	2422	274054	20	5967
2021-04-03	Croatia	2362	276416	29	5996
2021-04-04	Croatia	2234	278650	29	6025
2021-04-05	Croatia	1376	280026	33	6058
2021-04-06	Croatia	138	280164	25	6083
2021-04-07	Croatia	735	280899	30	6113
2021-04-08	Croatia	1649	282548	36	6149
2021-04-09	Croatia	3217	285765	36	6185
2021-04-10	Croatia	2599	288364	50	6235
2021-04-11	Croatia	2535	290899	34	6269
2021-04-12	Croatia	1617	292516	39	6308
2021-04-13	Croatia	422	292938	25	6333
2021-04-14	Croatia	1936	294874	25	6358
2021-04-15	Croatia	3099	297973	41	6399
2021-04-16	Croatia	2927	300900	43	6442
2021-04-17	Croatia	2698	303598	44	6486
2021-04-18	Croatia	2627	306225	37	6523
2021-04-19	Croatia	1565	307790	39	6562
2021-04-20	Croatia	410	308200	39	6601
2021-04-21	Croatia	2106	310306	42	6643
2021-04-22	Croatia	3117	313423	49	6692
2021-04-23	Croatia	2885	316308	46	6738
2021-04-24	Croatia	2529	318837	46	6784
2021-04-25	Croatia	2535	321372	31	6815
2021-04-26	Croatia	1254	322626	39	6854
2021-04-27	Croatia	410	323036	51	6905
2021-04-28	Croatia	1797	324833	52	6957
2021-04-29	Croatia	2904	327737	44	7001
2021-04-30	Croatia	2439	330176	39	7040
2021-05-01	Croatia	2007	332183	41	7081
2021-05-02	Croatia	2046	334229	49	7130
2021-05-03	Croatia	944	335173	52	7182
2021-05-04	Croatia	349	335522	36	7218
2021-05-05	Croatia	1396	336918	46	7264
2021-05-06	Croatia	2494	339412	51	7315
2021-05-07	Croatia	1640	341052	40	7355
2021-05-08	Croatia	1435	342487	33	7388
2021-05-09	Croatia	1342	343829	36	7424
2021-05-10	Croatia	665	344494	45	7469
2021-05-11	Croatia	253	344747	34	7503
2021-05-12	Croatia	876	345623	46	7549
2021-05-13	Croatia	1471	347094	40	7589
2021-05-14	Croatia	1064	348158	34	7623
2021-05-15	Croatia	926	349084	41	7664
2021-05-16	Croatia	826	349910	23	7687
2021-05-17	Croatia	480	350390	21	7708
2021-05-18	Croatia	116	350506	30	7738
2021-05-19	Croatia	491	350997	27	7765
2021-05-20	Croatia	1000	351997	27	7792
2021-05-21	Croatia	695	352692	36	7828
2021-05-22	Croatia	525	353217	28	7856
2021-05-23	Croatia	518	353735	27	7883
2021-05-24	Croatia	251	353986	20	7903
2021-05-25	Croatia	74	354060	26	7929
2021-05-26	Croatia	323	354383	21	7950
2021-05-27	Croatia	538	354921	21	7971
2021-05-28	Croatia	375	355296	10	7981
2021-05-29	Croatia	321	355617	11	7992
2021-05-30	Croatia	338	355955	10	8002
2021-05-31	Croatia	186	356141	12	8014
2021-06-01	Croatia	40	356181	12	8026
2021-06-02	Croatia	216	356397	8	8034
2021-06-03	Croatia	432	356829	8	8042
2021-06-04	Croatia	280	357109	14	8056
2021-06-05	Croatia	88	357197	11	8067
2021-06-06	Croatia	211	357408	13	8080
2021-06-07	Croatia	157	357565	6	8086
2021-06-08	Croatia	43	357608	5	8091
2021-06-09	Croatia	178	357786	5	8096
2021-06-10	Croatia	275	358061	7	8103
2021-06-11	Croatia	184	358245	7	8110
2021-06-12	Croatia	134	358379	13	8123
2021-06-13	Croatia	125	358504	9	8132
2021-06-14	Croatia	59	358563	0	8132
2021-06-15	Croatia	18	358581	20	8152
2021-06-16	Croatia	96	358677	8	8160
2021-06-17	Croatia	146	358823	2	8162
2021-06-18	Croatia	95	358918	3	8165
2021-06-19	Croatia	113	359031	3	8168
2021-06-20	Croatia	84	359115	1	8169
2021-06-21	Croatia	58	359173	5	8174
2021-06-22	Croatia	11	359184	8	8182
2021-06-23	Croatia	75	359259	6	8188
2021-06-24	Croatia	43	359302	2	8190
2021-06-25	Croatia	101	359403	2	8192
2021-06-26	Croatia	118	359521	4	8196
2021-06-27	Croatia	86	359607	1	8197
2021-06-28	Croatia	45	359652	3	8200
2021-06-29	Croatia	14	359666	2	8202
2021-06-30	Croatia	70	359736	3	8205
2021-07-01	Croatia	136	359872	1	8206
2021-07-02	Croatia	103	359975	3	8209
2021-07-03	Croatia	92	360067	3	8212
2021-07-04	Croatia	114	360181	3	8215
2021-07-05	Croatia	56	360237	3	8218
2021-07-06	Croatia	9	360246	1	8219
2021-07-07	Croatia	96	360342	2	8221
2021-07-08	Croatia	141	360483	3	8224
2021-07-09	Croatia	110	360593	2	8226
2021-07-10	Croatia	87	360680	0	8226
2021-07-11	Croatia	88	360768	1	8227
2021-07-12	Croatia	58	360826	0	8227
2021-07-13	Croatia	15	360841	2	8229
2021-07-14	Croatia	83	360924	2	8231
2021-07-15	Croatia	155	361079	2	8233
2021-07-16	Croatia	139	361218	0	8233
2021-07-17	Croatia	131	361349	1	8234
2021-07-18	Croatia	139	361488	2	8236
2021-07-19	Croatia	107	361595	2	8238
2021-07-20	Croatia	18	361613	2	8240
2021-07-21	Croatia	146	361759	3	8243
2021-07-22	Croatia	191	361950	1	8244
2021-07-23	Croatia	179	362129	1	8245
2021-07-24	Croatia	176	362305	0	8245
2021-07-25	Croatia	191	362496	0	8245
2021-07-26	Croatia	125	362621	0	8245
2021-07-27	Croatia	27	362648	2	8247
2021-07-28	Croatia	193	362841	0	8247
2021-07-29	Croatia	198	363039	2	8249
2021-07-30	Croatia	188	363227	1	8250
2021-07-31	Croatia	170	363397	4	8254
2021-08-01	Croatia	218	363615	5	8259
2021-08-02	Croatia	143	363758	4	8263
2021-08-03	Croatia	29	363787	3	8266
2021-08-04	Croatia	186	363973	1	8267
2021-08-05	Croatia	271	364244	0	8267
2021-08-06	Croatia	247	364491	3	8270
2021-08-07	Croatia	108	364599	0	8270
2021-08-08	Croatia	233	364832	1	8271
2021-08-09	Croatia	213	365045	1	8272
2021-08-10	Croatia	44	365089	1	8273
2021-08-11	Croatia	246	365335	2	8275
2021-08-12	Croatia	381	365716	0	8275
2021-08-13	Croatia	333	366049	3	8278
2021-08-14	Croatia	308	366357	2	8280
2021-08-15	Croatia	367	366724	2	8282
2021-08-16	Croatia	298	367022	1	8283
2021-08-17	Croatia	46	367068	2	8285
2021-08-18	Croatia	341	367409	3	8288
2021-08-19	Croatia	524	367933	3	8291
2021-08-20	Croatia	486	368419	3	8294
2021-08-21	Croatia	468	368887	1	8295
2021-08-22	Croatia	505	369392	3	8298
2021-08-23	Croatia	373	369765	3	8301
2021-08-24	Croatia	73	369838	2	8303
2021-08-25	Croatia	470	370308	3	8306
2021-08-26	Croatia	677	370985	4	8310
2021-08-27	Croatia	638	371623	6	8316
2021-08-28	Croatia	596	372219	2	8318
2021-08-29	Croatia	595	372814	6	8324
2021-08-30	Croatia	377	373191	1	8325
2021-08-31	Croatia	139	373330	6	8331
2021-09-01	Croatia	668	373998	3	8334
2021-09-02	Croatia	805	374803	4	8338
2021-09-03	Croatia	798	375601	11	8349
2021-09-04	Croatia	816	376417	6	8355
2021-09-05	Croatia	882	377299	7	8362
2021-09-06	Croatia	539	377838	8	8370
2021-09-07	Croatia	184	378022	5	8375
2021-09-08	Croatia	704	378726	10	8385
2021-09-09	Croatia	1237	379963	10	8395
2021-09-10	Croatia	941	380904	10	8405
2021-09-11	Croatia	1042	381946	8	8413
2021-09-12	Croatia	1162	383108	14	8427
2021-09-13	Croatia	807	383915	13	8440
2021-09-14	Croatia	167	384082	7	8447
2021-09-15	Croatia	974	385056	9	8456
2021-09-16	Croatia	1835	386891	7	8463
2021-09-17	Croatia	1369	388260	9	8472
2021-09-18	Croatia	1394	389654	9	8481
2021-09-19	Croatia	1455	391109	12	8493
2021-09-20	Croatia	875	391984	7	8500
2021-09-21	Croatia	264	392248	14	8514
2021-09-22	Croatia	1037	393285	12	8526
2021-09-23	Croatia	1812	395097	13	8539
2021-09-24	Croatia	1373	396470	15	8554
2021-09-25	Croatia	1291	397761	12	8566
2021-09-26	Croatia	1293	399054	14	8580
2021-09-27	Croatia	837	399891	15	8595
2021-09-28	Croatia	217	400108	11	8606
2021-09-29	Croatia	1061	401169	8	8614
2021-09-30	Croatia	1911	403080	14	8628
2021-10-01	Croatia	1710	404790	12	8640
2021-10-02	Croatia	1517	406307	10	8650
2021-10-03	Croatia	1448	407755	14	8664
2021-10-04	Croatia	944	408699	14	8678
2021-10-05	Croatia	219	408918	7	8685
2021-10-06	Croatia	1074	409992	19	8704
2021-10-07	Croatia	1925	411917	18	8722
2021-10-08	Croatia	1748	413665	8	8730
2021-10-09	Croatia	1691	415356	22	8752
2021-10-10	Croatia	1594	416950	11	8763
2021-10-11	Croatia	908	417858	9	8772
2021-10-12	Croatia	170	418028	6	8778
2021-10-13	Croatia	1007	419035	24	8802
2021-10-14	Croatia	2022	421057	27	8829
2021-10-15	Croatia	1851	422908	18	8847
2021-10-16	Croatia	1758	424666	15	8862
2021-10-17	Croatia	1947	426613	15	8877
2021-10-18	Croatia	1301	427914	19	8896
2021-10-19	Croatia	319	428233	11	8907
2021-10-20	Croatia	1741	429974	21	8928
2021-10-21	Croatia	3162	433136	23	8951
2021-10-22	Croatia	3053	436189	17	8968
2021-10-23	Croatia	3258	439447	17	8985
2021-10-24	Croatia	3585	443032	25	9010
2021-10-25	Croatia	2293	445325	28	9038
2021-10-26	Croatia	680	446005	22	9060
2021-10-27	Croatia	3360	449365	30	9090
2021-10-28	Croatia	4571	453936	26	9116
2021-10-29	Croatia	4154	458090	26	9142
2021-10-30	Croatia	4392	462482	26	9168
2021-10-31	Croatia	4547	467029	30	9198
2021-11-01	Croatia	3319	470348	22	9220
2021-11-02	Croatia	1126	471474	31	9251
2021-11-03	Croatia	785	472259	40	9291
2021-11-04	Croatia	4573	476832	41	9332
2021-11-05	Croatia	6310	483142	32	9364
2021-11-06	Croatia	6932	490074	36	9400
2021-11-07	Croatia	7094	497168	50	9450
2021-11-08	Croatia	4159	501327	50	9500
2021-11-09	Croatia	1242	502569	46	9546
2021-11-10	Croatia	4966	507535	59	9605
2021-11-11	Croatia	7315	514850	50	9655
2021-11-12	Croatia	6987	521837	66	9721
2021-11-13	Croatia	6449	528286	53	9774
2021-11-14	Croatia	6315	534601	66	9840
2021-11-15	Croatia	4151	538752	41	9881
2021-11-16	Croatia	1135	539887	55	9936
2021-11-17	Croatia	4443	544330	50	9986
2021-11-18	Croatia	6670	551000	64	10050
2021-11-19	Croatia	7270	558270	63	10113
2021-11-20	Croatia	2234	560504	65	10178
2021-11-21	Croatia	5614	566118	65	10243
2021-11-22	Croatia	4262	570380	60	10303
2021-11-23	Croatia	1327	571707	73	10376
2021-11-24	Croatia	4926	576633	62	10438
2021-11-25	Croatia	6136	582769	67	10505
2021-11-26	Croatia	6246	589015	64	10569
2021-11-27	Croatia	5460	594475	75	10644
2021-11-28	Croatia	5502	599977	51	10695
2021-11-29	Croatia	3339	603316	64	10759
2021-11-30	Croatia	1031	604347	67	10826
2021-12-01	Croatia	3858	608205	73	10899
2021-12-02	Croatia	5709	613914	68	10967
2021-12-03	Croatia	5341	619255	76	11043
2021-12-04	Croatia	4521	623776	53	11096
2021-12-05	Croatia	4465	628241	54	11150
2021-12-06	Croatia	2796	631037	68	11218
2021-12-07	Croatia	728	631765	51	11269
2021-12-08	Croatia	3262	635027	60	11329
2021-12-09	Croatia	4751	639778	54	11383
2021-12-10	Croatia	4428	644206	62	11445
2021-12-11	Croatia	3797	648003	71	11516
2021-12-12	Croatia	3860	651863	58	11574
2021-12-13	Croatia	2339	654202	45	11619
2021-12-14	Croatia	453	654655	47	11666
2021-12-15	Croatia	3071	657726	56	11722
2021-12-16	Croatia	4671	662397	57	11779
2021-12-17	Croatia	3765	666162	46	11825
2021-12-18	Croatia	3778	669940	54	11879
2021-12-19	Croatia	3487	673427	51	11930
2021-12-20	Croatia	1936	675363	51	11981
2021-12-21	Croatia	2803	678166	47	12028
2021-12-22	Croatia	367	678533	62	12090
2021-12-23	Croatia	4226	682759	36	12126
2021-12-24	Croatia	3831	686590	53	12179
2021-12-25	Croatia	3241	689831	53	12232
2021-12-26	Croatia	3271	693102	47	12279
2021-12-27	Croatia	151	693253	46	12325
2021-12-28	Croatia	560	693813	50	12375
2021-12-29	Croatia	4139	697952	50	12425
2021-12-30	Croatia	5768	703720	41	12466
2021-12-31	Croatia	5958	709678	27	12493
2022-01-01	Croatia	5567	715245	45	12538
2022-01-02	Croatia	5293	720538	33	12571
2022-01-03	Croatia	413	720951	38	12609
2022-01-04	Croatia	1103	722054	44	12653
2022-01-05	Croatia	5845	727899	46	12699
2022-01-06	Croatia	8587	736486	32	12731
2022-01-07	Croatia	9058	745544	33	12764
2022-01-08	Croatia	3911	749455	41	12805
2022-01-09	Croatia	8817	758272	36	12841
2022-01-10	Croatia	7333	765605	37	12878
2022-01-11	Croatia	1578	767183	40	12918
2022-01-12	Croatia	7956	775139	38	12956
2022-01-13	Croatia	9894	785033	27	12983
2022-01-14	Croatia	9157	794190	23	13006
2022-01-15	Croatia	8555	802745	32	13038
2022-01-16	Croatia	8958	811703	35	13073
2022-01-17	Croatia	5732	817435	45	13118
2022-01-18	Croatia	1397	818832	39	13157
2022-01-19	Croatia	7548	826380	55	13212
2022-01-20	Croatia	10427	836807	45	13257
2022-01-21	Croatia	11343	848150	43	13300
2022-01-22	Croatia	11114	859264	35	13335
2022-01-23	Croatia	10701	869965	36	13371
2022-01-24	Croatia	7095	877060	36	13407
2022-01-25	Croatia	1831	878891	44	13451
2022-01-26	Croatia	8471	887362	51	13502
2022-01-27	Croatia	11812	899174	64	13566
2022-01-28	Croatia	10500	909674	59	13625
2022-01-29	Croatia	9924	919598	65	13690
2022-01-30	Croatia	9904	929502	41	13731
2022-01-31	Croatia	6220	935722	46	13777
2022-02-01	Croatia	1445	937167	50	13827
2022-02-02	Croatia	7385	944552	66	13893
2022-02-03	Croatia	10003	954555	54	13947
2022-02-04	Croatia	8815	963370	42	13989
2022-02-05	Croatia	8094	971464	46	14035
2022-02-06	Croatia	7536	979000	43	14078
2022-02-07	Croatia	4780	983780	59	14137
2022-02-08	Croatia	1270	985050	57	14194
2022-02-09	Croatia	5545	990595	50	14244
2022-02-10	Croatia	7868	998463	37	14281
2022-02-11	Croatia	6341	1004804	48	14329
2022-02-12	Croatia	5169	1009973	44	14373
2022-02-13	Croatia	2730	1012703	51	14424
2022-02-14	Croatia	5212	1017915	49	14473
2022-02-15	Croatia	452	1018367	64	14537
2022-02-16	Croatia	3410	1021777	47	14584
2022-02-17	Croatia	5795	1027572	48	14632
2022-02-18	Croatia	4461	1032033	47	14679
2022-02-19	Croatia	3599	1035632	50	14729
2022-02-20	Croatia	3525	1039157	44	14773
2022-02-21	Croatia	2055	1041212	42	14815
2022-02-22	Croatia	312	1041524	54	14869
2022-02-23	Croatia	1810	1043334	36	14905
2022-02-24	Croatia	3774	1047108	37	14942
2022-02-25	Croatia	2559	1049667	22	14964
2022-02-26	Croatia	2030	1051697	26	14990
2022-02-27	Croatia	1871	1053568	22	15012
2022-02-28	Croatia	1028	1054596	18	15030
2022-03-01	Croatia	198	1054794	39	15069
2022-03-02	Croatia	1149	1055943	32	15101
2022-03-03	Croatia	2510	1058453	21	15122
2022-03-04	Croatia	1625	1060078	23	15145
2022-03-05	Croatia	1351	1061429	27	15172
2022-03-06	Croatia	1524	1062953	22	15194
2022-03-07	Croatia	875	1063828	20	15214
2022-03-08	Croatia	157	1063985	20	15234
2022-03-09	Croatia	1016	1065001	16	15250
2022-03-10	Croatia	2588	1067589	26	15276
2022-03-11	Croatia	1728	1069317	18	15294
2022-03-12	Croatia	1538	1070855	14	15308
2022-03-13	Croatia	1575	1072430	13	15321
2022-03-14	Croatia	956	1073386	15	15336
2022-03-15	Croatia	141	1073527	18	15354
2022-03-16	Croatia	1179	1074706	19	15373
2022-03-17	Croatia	2659	1077365	10	15383
2022-03-18	Croatia	2032	1079397	9	15392
2022-03-19	Croatia	1939	1081336	18	15410
2022-03-20	Croatia	1775	1083111	15	15425
2022-03-21	Croatia	901	1084012	10	15435
2022-03-22	Croatia	292	1084304	16	15451
2022-03-23	Croatia	1254	1085558	12	15463
2022-03-24	Croatia	2077	1087635	13	15476
2022-03-25	Croatia	2061	1089696	9	15485
2022-03-26	Croatia	1815	1091511	10	15495
2022-03-27	Croatia	1587	1093098	14	15509
2022-03-28	Croatia	961	1094059	11	15520
2022-03-29	Croatia	143	1094202	14	15534
2022-03-30	Croatia	913	1095115	14	15548
2022-03-31	Croatia	2294	1097409	15	15563
2022-04-01	Croatia	1767	1099176	12	15575
2022-04-02	Croatia	1442	1100618	9	15584
2022-04-03	Croatia	1303	1101921	8	15592
2022-04-04	Croatia	809	1102730	9	15601
2022-04-05	Croatia	97	1102827	18	15619
2022-04-06	Croatia	835	1103662	15	15634
2022-04-07	Croatia	1653	1105315	12	15646
2022-04-08	Croatia	1242	1106557	6	15652
2022-04-09	Croatia	1091	1107648	8	15660
2022-04-10	Croatia	903	1108551	15	15675
2022-04-11	Croatia	515	1109066	10	15685
2022-04-12	Croatia	82	1109148	9	15694
2022-04-13	Croatia	699	1109847	8	15702
2022-04-14	Croatia	1142	1110989	5	15707
2022-04-15	Croatia	834	1111823	8	15715
2022-04-16	Croatia	668	1112491	5	15720
2022-04-17	Croatia	644	1113135	5	15725
2022-04-18	Croatia	382	1113517	10	15735
2022-04-19	Croatia	30	1113547	7	15742
2022-04-20	Croatia	116	1113663	10	15752
2022-04-21	Croatia	478	1114141	5	15757
2022-04-22	Croatia	1301	1115442	8	15765
2022-04-23	Croatia	839	1116281	7	15772
2022-04-24	Croatia	894	1117175	6	15778
2022-04-25	Croatia	560	1117735	4	15782
2022-04-26	Croatia	87	1117822	8	15790
2022-04-27	Croatia	704	1118526	11	15801
2022-04-28	Croatia	1390	1119916	7	15808
2022-04-29	Croatia	850	1120766	9	15817
2022-04-30	Croatia	896	1121662	5	15822
2022-05-01	Croatia	797	1122459	6	15828
2022-05-02	Croatia	523	1122982	7	15835
2022-05-03	Croatia	47	1123029	8	15843
2022-05-04	Croatia	549	1123578	5	15848
2022-05-05	Croatia	1184	1124762	8	15856
2022-05-06	Croatia	961	1125723	9	15865
2022-05-07	Croatia	778	1126501	9	15874
2022-05-08	Croatia	835	1127336	7	15881
2022-05-09	Croatia	406	1127742	7	15888
2022-05-10	Croatia	57	1127799	8	15896
2022-05-11	Croatia	440	1128239	3	15899
2022-05-12	Croatia	960	1129199	6	15905
2022-05-13	Croatia	637	1129836	7	15912
2022-05-14	Croatia	726	1130562	8	15920
2022-05-15	Croatia	543	1131105	5	15925
2022-05-16	Croatia	42	1131147	12	15937
2022-05-17	Croatia	345	1131492	5	15942
2022-05-18	Croatia	406	1131898	2	15944
2022-05-19	Croatia	773	1132671	1	15945
2022-05-20	Croatia	468	1133139	5	15950
2022-05-21	Croatia	426	1133565	4	15954
2022-05-22	Croatia	462	1134027	7	15961
2022-05-23	Croatia	205	1134232	5	15966
2022-05-24	Croatia	37	1134269	2	15968
2022-05-25	Croatia	272	1134541	2	15970
2022-05-26	Croatia	587	1135128	3	15973
2022-05-27	Croatia	421	1135549	5	15978
2022-05-28	Croatia	325	1135874	0	15978
2022-05-29	Croatia	355	1136229	1	15979
2022-05-30	Croatia	188	1136417	4	15983
2022-05-31	Croatia	36	1136453	1	15984
2022-06-01	Croatia	47	1136500	3	15987
2022-06-02	Croatia	206	1136706	4	15991
2022-06-03	Croatia	486	1137192	4	15995
2022-06-04	Croatia	405	1137597	3	15998
2022-06-05	Croatia	267	1137864	0	15998
2022-06-06	Croatia	182	1138046	0	15998
2022-06-07	Croatia	30	1138076	5	16003
2022-06-08	Croatia	202	1138278	1	16004
2022-06-09	Croatia	434	1138712	3	16007
2022-06-10	Croatia	322	1139034	5	16012
2022-06-11	Croatia	285	1139319	2	16014
2022-06-12	Croatia	344	1139663	2	16016
2022-06-13	Croatia	153	1139816	3	16019
2022-06-14	Croatia	19	1139835	0	16019
2022-06-15	Croatia	243	1140078	1	16020
2022-06-16	Croatia	547	1140625	2	16022
2022-06-17	Croatia	422	1141047	0	16022
2022-06-18	Croatia	68	1141115	2	16024
2022-06-19	Croatia	461	1141576	3	16027
2022-06-20	Croatia	343	1141919	3	16030
2022-06-21	Croatia	29	1141948	1	16031
2022-06-22	Croatia	397	1142345	4	16035
2022-06-23	Croatia	834	1143179	4	16039
2022-06-24	Croatia	175	1143354	4	16043
2022-06-25	Croatia	612	1143966	4	16047
2022-06-26	Croatia	1087	1145053	1	16048
2022-06-27	Croatia	437	1145490	2	16050
2022-06-28	Croatia	31	1145521	2	16052
2022-06-29	Croatia	662	1146183	7	16059
2022-06-30	Croatia	1197	1147380	1	16060
2022-07-01	Croatia	1148	1148528	5	16065
2022-07-02	Croatia	1047	1149575	5	16070
2022-07-03	Croatia	1078	1150653	3	16073
2022-07-04	Croatia	813	1151466	6	16079
2022-07-05	Croatia	57	1151523	3	16082
2022-07-06	Croatia	812	1152335	7	16089
2022-07-07	Croatia	1794	1154129	4	16093
2022-07-08	Croatia	1454	1155583	3	16096
2022-07-09	Croatia	1349	1156932	5	16101
2022-07-10	Croatia	1488	1158420	2	16103
2022-07-11	Croatia	757	1159177	4	16107
2022-07-12	Croatia	64	1159241	11	16118
2022-07-13	Croatia	1012	1160253	6	16124
2022-07-14	Croatia	1808	1162061	6	16130
2022-07-15	Croatia	1763	1163824	5	16135
2022-07-16	Croatia	1654	1165478	8	16143
2022-07-17	Croatia	1654	1167132	4	16147
2022-07-18	Croatia	979	1168111	9	16156
2022-07-19	Croatia	80	1168191	2	16158
2022-07-20	Croatia	1151	1169342	11	16169
2022-07-21	Croatia	2239	1171581	12	16181
2022-07-22	Croatia	1793	1173374	7	16188
2022-07-23	Croatia	1491	1174865	10	16198
2022-07-24	Croatia	1654	1176519	8	16206
2022-07-25	Croatia	1076	1177595	11	16217
2022-07-26	Croatia	97	1177692	18	16235
2022-07-27	Croatia	1266	1178958	14	16249
2022-07-28	Croatia	1899	1180857	16	16265
2022-07-29	Croatia	1979	1182836	12	16277
2022-07-30	Croatia	1467	1184303	11	16288
2022-07-31	Croatia	1496	1185799	12	16300
2022-08-01	Croatia	940	1186739	13	16313
2022-08-02	Croatia	48	1186787	13	16326
2022-08-03	Croatia	1038	1187825	10	16336
2022-08-04	Croatia	1768	1189593	14	16350
2022-08-05	Croatia	1486	1191079	15	16365
2022-08-06	Croatia	1226	1192305	14	16379
2022-08-07	Croatia	250	1192555	10	16389
2022-08-08	Croatia	743	1193298	12	16401
2022-08-09	Croatia	64	1193362	19	16420
2022-08-10	Croatia	987	1194349	14	16434
2022-08-11	Croatia	1872	1196221	12	16446
2022-08-12	Croatia	1583	1197804	15	16461
2022-08-13	Croatia	1094	1198898	11	16472
2022-08-14	Croatia	1215	1200113	12	16484
2022-08-15	Croatia	629	1200742	12	16496
2022-08-16	Croatia	65	1200807	12	16508
2022-08-17	Croatia	165	1200972	12	16520
2022-08-18	Croatia	771	1201743	8	16528
2022-08-19	Croatia	1874	1203617	17	16545
2022-08-20	Croatia	1025	1204642	7	16552
2022-08-21	Croatia	1306	1205948	7	16559
2022-08-22	Croatia	639	1206587	12	16571
2022-08-23	Croatia	46	1206633	8	16579
2022-08-24	Croatia	720	1207353	16	16595
2022-08-25	Croatia	1176	1208529	17	16612
2022-08-26	Croatia	1051	1209580	10	16622
2022-08-27	Croatia	851	1210431	17	16639
2022-08-28	Croatia	988	1211419	7	16646
2022-08-29	Croatia	501	1211920	12	16658
2022-08-30	Croatia	59	1211979	15	16673
2022-08-31	Croatia	568	1212547	14	16687
2022-09-01	Croatia	1111	1213658	12	16699
2022-09-02	Croatia	921	1214579	10	16709
2022-09-03	Croatia	692	1215271	12	16721
2022-09-04	Croatia	728	1215999	11	16732
2022-09-05	Croatia	430	1216429	4	16736
2022-09-06	Croatia	27	1216456	10	16746
2022-09-07	Croatia	479	1216935	10	16756
2022-09-08	Croatia	934	1217869	5	16761
2022-09-09	Croatia	794	1218663	11	16772
2022-09-10	Croatia	665	1219328	8	16780
2022-09-11	Croatia	687	1220015	12	16792
2022-09-12	Croatia	441	1220456	5	16797
2022-09-13	Croatia	34	1220490	9	16806
2022-09-14	Croatia	496	1220986	7	16813
2022-09-15	Croatia	1021	1222007	4	16817
2022-09-16	Croatia	907	1222914	10	16827
2022-09-17	Croatia	727	1223641	7	16834
2022-09-18	Croatia	725	1224366	3	16837
2022-09-19	Croatia	471	1224837	3	16840
2022-09-20	Croatia	48	1224885	9	16849
2022-09-21	Croatia	480	1225365	5	16854
2022-09-22	Croatia	958	1226323	0	16854
2022-09-23	Croatia	874	1227197	7	16861
2022-09-24	Croatia	655	1227852	6	16867
2022-09-25	Croatia	722	1228574	8	16875
2022-09-26	Croatia	440	1229014	2	16877
2022-09-27	Croatia	30	1229044	4	16881
2022-09-28	Croatia	526	1229570	6	16887
2022-09-29	Croatia	1096	1230666	5	16892
2022-09-30	Croatia	909	1231575	10	16902
2022-10-01	Croatia	804	1232379	6	16908
2022-10-02	Croatia	881	1233260	4	16912
2022-10-03	Croatia	468	1233728	2	16914
2022-10-04	Croatia	59	1233787	8	16922
2022-10-05	Croatia	571	1234358	8	16930
2022-10-06	Croatia	1021	1235379	7	16937
2022-10-07	Croatia	940	1236319	5	16942
2022-10-08	Croatia	596	1236915	11	16953
2022-10-09	Croatia	772	1237687	6	16959
2022-10-10	Croatia	430	1238117	6	16965
2022-10-11	Croatia	43	1238160	15	16980
2022-10-12	Croatia	396	1238556	6	16986
2022-10-13	Croatia	940	1239496	8	16994
2022-10-14	Croatia	736	1240232	5	16999
2022-10-15	Croatia	581	1240813	7	17006
2022-10-16	Croatia	570	1241383	6	17012
2022-10-17	Croatia	381	1241764	11	17023
2022-10-18	Croatia	27	1241791	9	17032
2022-10-19	Croatia	363	1242154	7	17039
2022-10-20	Croatia	755	1242909	7	17046
2022-10-21	Croatia	591	1243500	7	17053
2022-10-22	Croatia	428	1243928	7	17060
2022-10-23	Croatia	437	1244365	10	17070
2022-10-24	Croatia	277	1244642	6	17076
2022-10-25	Croatia	50	1244692	9	17085
2022-10-26	Croatia	283	1244975	11	17096
2022-10-27	Croatia	577	1245552	13	17109
2022-10-28	Croatia	493	1246045	8	17117
2022-10-29	Croatia	330	1246375	4	17121
2022-10-30	Croatia	356	1246731	7	17128
2022-10-31	Croatia	189	1246920	8	17136
2022-11-01	Croatia	27	1246947	6	17142
2022-11-02	Croatia	252	1247199	5	17147
2022-11-03	Croatia	43	1247242	9	17156
2022-11-04	Croatia	436	1247678	9	17165
2022-11-05	Croatia	455	1248133	11	17176
2022-11-06	Croatia	317	1248450	9	17185
2022-11-07	Croatia	159	1248609	6	17191
2022-11-08	Croatia	26	1248635	3	17194
2022-11-09	Croatia	229	1248864	6	17200
2022-11-10	Croatia	375	1249239	5	17205
2022-11-11	Croatia	263	1249502	7	17212
2022-11-12	Croatia	197	1249699	3	17215
2022-11-13	Croatia	244	1249943	3	17218
2022-11-14	Croatia	156	1250099	5	17223
2022-11-15	Croatia	32	1250131	10	17233
2022-11-16	Croatia	168	1250299	5	17238
2022-11-17	Croatia	400	1250699	6	17244
2022-11-18	Croatia	269	1250968	5	17249
2022-11-19	Croatia	231	1251199	5	17254
2022-11-20	Croatia	26	1251225	6	17260
2022-11-21	Croatia	190	1251415	3	17263
2022-11-22	Croatia	26	1251441	5	17268
2022-11-23	Croatia	214	1251655	7	17275
2022-11-24	Croatia	381	1252036	3	17278
2022-11-25	Croatia	331	1252367	4	17282
2022-11-26	Croatia	241	1252608	6	17288
2022-11-27	Croatia	278	1252886	4	17292
2022-11-28	Croatia	181	1253067	6	17298
2022-11-29	Croatia	20	1253087	8	17306
2022-11-30	Croatia	219	1253306	6	17312
2022-12-01	Croatia	455	1253761	4	17316
2022-12-02	Croatia	322	1254083	14	17330
2022-12-03	Croatia	272	1254355	4	17334
2022-12-04	Croatia	289	1254644	5	17339
2022-12-05	Croatia	170	1254814	9	17348
2022-12-06	Croatia	43	1254857	8	17356
2022-12-07	Croatia	298	1255155	8	17364
2022-12-08	Croatia	488	1255643	7	17371
2022-12-09	Croatia	430	1256073	8	17379
2022-12-10	Croatia	372	1256445	10	17389
2022-12-11	Croatia	373	1256818	7	17396
2022-12-12	Croatia	243	1257061	4	17400
2022-12-13	Croatia	38	1257099	15	17415
2022-12-14	Croatia	313	1257412	12	17427
2022-12-15	Croatia	577	1257989	2	17429
2022-12-16	Croatia	431	1258420	6	17435
2022-12-17	Croatia	320	1258740	10	17445
2022-12-18	Croatia	373	1259113	2	17447
2022-12-19	Croatia	256	1259369	5	17452
2022-12-20	Croatia	36	1259405	9	17461
2022-12-21	Croatia	354	1259759	12	17473
2022-12-22	Croatia	534	1260293	10	17483
2022-12-23	Croatia	544	1260837	9	17492
2022-12-24	Croatia	463	1261300	10	17502
2022-12-25	Croatia	466	1261766	13	17515
2022-12-26	Croatia	170	1261936	6	17521
2022-12-27	Croatia	61	1261997	5	17526
2022-12-28	Croatia	112	1262109	16	17542
2022-12-29	Croatia	356	1262465	15	17557
2022-12-30	Croatia	642	1263107	13	17570
2022-12-31	Croatia	410	1263517	13	17583
2023-01-01	Croatia	384	1263901	13	17596
2023-01-02	Croatia	221	1264122	11	17607
2023-01-03	Croatia	44	1264166	16	17623
2023-01-04	Croatia	219	1264385	15	17638
2023-01-05	Croatia	385	1264770	8	17646
2023-01-06	Croatia	305	1265075	6	17652
2023-01-07	Croatia	212	1265287	8	17660
2023-01-08	Croatia	46	1265333	9	17669
2023-01-09	Croatia	161	1265494	13	17682
2023-01-10	Croatia	36	1265530	24	17706
2023-01-11	Croatia	189	1265719	13	17719
2023-01-12	Croatia	247	1265966	10	17729
2023-01-13	Croatia	182	1266148	13	17742
2023-01-14	Croatia	111	1266259	10	17752
2023-01-15	Croatia	146	1266405	7	17759
2023-01-16	Croatia	78	1266483	6	17765
2023-01-17	Croatia	20	1266503	10	17775
2023-01-18	Croatia	116	1266619	7	17782
2023-01-19	Croatia	130	1266749	8	17790
2023-01-20	Croatia	98	1266847	11	17801
2023-01-21	Croatia	102	1266949	6	17807
2023-01-22	Croatia	72	1267021	2	17809
2023-01-23	Croatia	46	1267067	6	17815
2023-01-24	Croatia	14	1267081	13	17828
2023-01-25	Croatia	77	1267158	10	17838
2023-01-26	Croatia	109	1267267	5	17843
2023-01-27	Croatia	77	1267344	4	17847
2023-01-28	Croatia	60	1267404	8	17855
2023-01-29	Croatia	63	1267467	3	17858
2023-01-30	Croatia	44	1267511	5	17863
2023-01-31	Croatia	13	1267524	8	17871
2023-02-01	Croatia	56	1267580	6	17877
2023-02-02	Croatia	88	1267668	6	17883
2023-02-03	Croatia	68	1267736	3	17886
2023-02-04	Croatia	62	1267798	2	17888
2023-02-05	Croatia	52	1267850	3	17891
2023-02-06	Croatia	44	1267894	4	17895
2023-02-07	Croatia	10	1267904	4	17899
2023-02-08	Croatia	58	1267962	3	17902
2023-02-09	Croatia	56	1268018	4	17906
2023-02-10	Croatia	49	1268067	5	17911
2023-02-11	Croatia	64	1268131	5	17916
2023-02-12	Croatia	54	1268185	5	17921
2023-02-13	Croatia	39	1268224	2	17923
2023-02-14	Croatia	8	1268232	5	17928
2023-02-15	Croatia	55	1268287	4	17932
2023-02-16	Croatia	86	1268373	1	17933
2023-02-17	Croatia	79	1268452	4	17937
2023-02-18	Croatia	49	1268501	3	17940
2023-02-19	Croatia	60	1268561	2	17942
2023-02-20	Croatia	34	1268595	3	17945
2023-02-21	Croatia	9	1268604	5	17950
2020-01-03	Cuba	0	0	0	0
2020-01-04	Cuba	0	0	0	0
2020-01-05	Cuba	0	0	0	0
2020-01-06	Cuba	0	0	0	0
2020-01-07	Cuba	0	0	0	0
2020-01-08	Cuba	0	0	0	0
2020-01-09	Cuba	0	0	0	0
2020-01-10	Cuba	0	0	0	0
2020-01-11	Cuba	0	0	0	0
2020-01-12	Cuba	0	0	0	0
2020-01-13	Cuba	0	0	0	0
2020-01-14	Cuba	0	0	0	0
2020-01-15	Cuba	0	0	0	0
2020-01-16	Cuba	0	0	0	0
2020-01-17	Cuba	0	0	0	0
2020-01-18	Cuba	0	0	0	0
2020-01-19	Cuba	0	0	0	0
2020-01-20	Cuba	0	0	0	0
2020-01-21	Cuba	0	0	0	0
2020-01-22	Cuba	0	0	0	0
2020-01-23	Cuba	0	0	0	0
2020-01-24	Cuba	0	0	0	0
2020-01-25	Cuba	0	0	0	0
2020-01-26	Cuba	0	0	0	0
2020-01-27	Cuba	0	0	0	0
2020-01-28	Cuba	0	0	0	0
2020-01-29	Cuba	0	0	0	0
2020-01-30	Cuba	0	0	0	0
2020-01-31	Cuba	0	0	0	0
2020-02-01	Cuba	0	0	0	0
2020-02-02	Cuba	0	0	0	0
2020-02-03	Cuba	0	0	0	0
2020-02-04	Cuba	0	0	0	0
2020-02-05	Cuba	0	0	0	0
2020-02-06	Cuba	0	0	0	0
2020-02-07	Cuba	0	0	0	0
2020-02-08	Cuba	0	0	0	0
2020-02-09	Cuba	0	0	0	0
2020-02-10	Cuba	0	0	0	0
2020-02-11	Cuba	0	0	0	0
2020-02-12	Cuba	0	0	0	0
2020-02-13	Cuba	0	0	0	0
2020-02-14	Cuba	0	0	0	0
2020-02-15	Cuba	0	0	0	0
2020-02-16	Cuba	0	0	0	0
2020-02-17	Cuba	0	0	0	0
2020-02-18	Cuba	0	0	0	0
2020-02-19	Cuba	0	0	0	0
2020-02-20	Cuba	0	0	0	0
2020-02-21	Cuba	0	0	0	0
2020-02-22	Cuba	0	0	0	0
2020-02-23	Cuba	0	0	0	0
2020-02-24	Cuba	0	0	0	0
2020-02-25	Cuba	0	0	0	0
2020-02-26	Cuba	0	0	0	0
2020-02-27	Cuba	0	0	0	0
2020-02-28	Cuba	0	0	0	0
2020-02-29	Cuba	0	0	0	0
2020-03-01	Cuba	0	0	0	0
2020-03-02	Cuba	0	0	0	0
2020-03-03	Cuba	0	0	0	0
2020-03-04	Cuba	0	0	0	0
2020-03-05	Cuba	0	0	0	0
2020-03-06	Cuba	0	0	0	0
2020-03-07	Cuba	0	0	0	0
2020-03-08	Cuba	0	0	0	0
2020-03-09	Cuba	0	0	0	0
2020-03-10	Cuba	0	0	0	0
2020-03-11	Cuba	0	0	0	0
2020-03-12	Cuba	0	0	0	0
2020-03-13	Cuba	3	3	0	0
2020-03-14	Cuba	1	4	0	0
2020-03-15	Cuba	0	4	0	0
2020-03-16	Cuba	0	4	0	0
2020-03-17	Cuba	0	4	0	0
2020-03-18	Cuba	1	5	0	0
2020-03-19	Cuba	5	10	1	1
2020-03-20	Cuba	1	11	0	1
2020-03-21	Cuba	0	11	0	1
2020-03-22	Cuba	5	16	0	1
2020-03-23	Cuba	0	16	0	1
2020-03-24	Cuba	24	40	0	1
2020-03-25	Cuba	8	48	0	1
2020-03-26	Cuba	0	48	0	1
2020-03-27	Cuba	19	67	0	1
2020-03-28	Cuba	13	80	1	2
2020-03-29	Cuba	39	119	1	3
2020-03-30	Cuba	20	139	0	3
2020-03-31	Cuba	31	170	1	4
2020-04-01	Cuba	16	186	2	6
2020-04-02	Cuba	26	212	0	6
2020-04-03	Cuba	21	233	0	6
2020-04-04	Cuba	36	269	0	6
2020-04-05	Cuba	19	288	0	6
2020-04-06	Cuba	32	320	2	8
2020-04-07	Cuba	30	350	1	9
2020-04-08	Cuba	46	396	2	11
2020-04-09	Cuba	61	457	1	12
2020-04-10	Cuba	58	515	3	15
2020-04-11	Cuba	49	564	0	15
2020-04-12	Cuba	56	620	1	16
2020-04-13	Cuba	49	669	2	18
2020-04-14	Cuba	57	726	3	21
2020-04-15	Cuba	40	766	0	21
2020-04-16	Cuba	48	814	3	24
2020-04-17	Cuba	48	862	3	27
2020-04-18	Cuba	61	923	4	31
2020-04-19	Cuba	63	986	1	32
2020-04-20	Cuba	49	1035	2	34
2020-04-21	Cuba	52	1087	2	36
2020-04-22	Cuba	50	1137	2	38
2020-04-23	Cuba	52	1189	2	40
2020-04-24	Cuba	46	1235	3	43
2020-04-25	Cuba	50	1285	6	49
2020-04-26	Cuba	52	1337	2	51
2020-04-27	Cuba	32	1369	3	54
2020-04-28	Cuba	20	1389	2	56
2020-04-29	Cuba	48	1437	2	58
2020-04-30	Cuba	30	1467	0	58
2020-05-01	Cuba	34	1501	3	61
2020-05-02	Cuba	36	1537	3	64
2020-05-03	Cuba	74	1611	2	66
2020-05-04	Cuba	38	1649	1	67
2020-05-05	Cuba	19	1668	2	69
2020-05-06	Cuba	17	1685	0	69
2020-05-07	Cuba	18	1703	0	69
2020-05-08	Cuba	26	1729	4	73
2020-05-09	Cuba	12	1741	1	74
2020-05-10	Cuba	13	1754	0	74
2020-05-11	Cuba	12	1766	3	77
2020-05-12	Cuba	17	1783	0	77
2020-05-13	Cuba	21	1804	1	78
2020-05-14	Cuba	6	1810	1	79
2020-05-15	Cuba	20	1830	0	79
2020-05-16	Cuba	10	1840	0	79
2020-05-17	Cuba	22	1862	0	79
2020-05-18	Cuba	10	1872	0	79
2020-05-19	Cuba	9	1881	0	79
2020-05-20	Cuba	6	1887	0	79
2020-05-21	Cuba	13	1900	0	79
2020-05-22	Cuba	8	1908	1	80
2020-05-23	Cuba	8	1916	1	81
2020-05-24	Cuba	15	1931	0	81
2020-05-25	Cuba	10	1941	1	82
2020-05-26	Cuba	6	1947	0	82
2020-05-27	Cuba	16	1963	0	82
2020-05-28	Cuba	11	1974	0	82
2020-05-29	Cuba	9	1983	0	82
2020-05-30	Cuba	22	2005	0	82
2020-05-31	Cuba	20	2025	1	83
2020-06-01	Cuba	20	2045	0	83
2020-06-02	Cuba	38	2083	0	83
2020-06-03	Cuba	9	2092	0	83
2020-06-04	Cuba	15	2107	0	83
2020-06-05	Cuba	12	2119	0	83
2020-06-06	Cuba	14	2133	0	83
2020-06-07	Cuba	40	2173	0	83
2020-06-08	Cuba	18	2191	0	83
2020-06-09	Cuba	9	2200	0	83
2020-06-10	Cuba	5	2205	0	83
2020-06-11	Cuba	6	2211	0	83
2020-06-12	Cuba	8	2219	1	84
2020-06-13	Cuba	14	2233	0	84
2020-06-14	Cuba	5	2238	0	84
2020-06-15	Cuba	10	2248	0	84
2020-06-16	Cuba	14	2262	0	84
2020-06-17	Cuba	11	2273	0	84
2020-06-18	Cuba	7	2280	0	84
2020-06-19	Cuba	15	2295	1	85
2020-06-20	Cuba	10	2305	0	85
2020-06-21	Cuba	4	2309	0	85
2020-06-22	Cuba	3	2312	0	85
2020-06-23	Cuba	3	2315	0	85
2020-06-24	Cuba	3	2318	0	85
2020-06-25	Cuba	1	2319	0	85
2020-06-26	Cuba	2	2321	0	85
2020-06-27	Cuba	4	2325	0	85
2020-06-28	Cuba	5	2330	1	86
2020-06-29	Cuba	2	2332	0	86
2020-06-30	Cuba	8	2340	0	86
2020-07-01	Cuba	1	2341	0	86
2020-07-02	Cuba	7	2348	0	86
2020-07-03	Cuba	5	2353	0	86
2020-07-04	Cuba	8	2361	0	86
2020-07-05	Cuba	8	2369	0	86
2020-07-06	Cuba	3	2372	0	86
2020-07-07	Cuba	8	2380	0	86
2020-07-08	Cuba	15	2395	0	86
2020-07-09	Cuba	4	2399	0	86
2020-07-10	Cuba	4	2403	0	86
2020-07-11	Cuba	10	2413	0	86
2020-07-12	Cuba	7	2420	1	87
2020-07-13	Cuba	6	2426	0	87
2020-07-14	Cuba	2	2428	0	87
2020-07-15	Cuba	4	2432	0	87
2020-07-16	Cuba	6	2438	0	87
2020-07-17	Cuba	2	2440	0	87
2020-07-18	Cuba	4	2444	0	87
2020-07-19	Cuba	1	2445	0	87
2020-07-20	Cuba	1	2446	0	87
2020-07-21	Cuba	0	2446	0	87
2020-07-22	Cuba	3	2449	0	87
2020-07-23	Cuba	13	2462	0	87
2020-07-24	Cuba	4	2466	0	87
2020-07-25	Cuba	3	2469	0	87
2020-07-26	Cuba	9	2478	0	87
2020-07-27	Cuba	17	2495	0	87
2020-07-28	Cuba	37	2532	0	87
2020-07-29	Cuba	23	2555	0	87
2020-07-30	Cuba	33	2588	0	87
2020-07-31	Cuba	9	2597	0	87
2020-08-01	Cuba	11	2608	0	87
2020-08-02	Cuba	25	2633	0	87
2020-08-03	Cuba	13	2646	0	87
2020-08-04	Cuba	24	2670	0	87
2020-08-05	Cuba	31	2701	1	88
2020-08-06	Cuba	25	2726	0	88
2020-08-07	Cuba	49	2775	0	88
2020-08-08	Cuba	54	2829	0	88
2020-08-09	Cuba	59	2888	0	88
2020-08-10	Cuba	65	2953	0	88
2020-08-11	Cuba	93	3046	0	88
2020-08-12	Cuba	47	3093	0	88
2020-08-13	Cuba	35	3128	0	88
2020-08-14	Cuba	46	3174	0	88
2020-08-15	Cuba	55	3229	0	88
2020-08-16	Cuba	63	3292	0	88
2020-08-17	Cuba	24	3316	0	88
2020-08-18	Cuba	48	3364	0	88
2020-08-19	Cuba	44	3408	0	88
2020-08-20	Cuba	74	3482	0	88
2020-08-21	Cuba	83	3565	0	88
2020-08-22	Cuba	17	3582	1	89
2020-08-23	Cuba	35	3617	0	89
2020-08-24	Cuba	65	3682	2	91
2020-08-25	Cuba	35	3717	0	91
2020-08-26	Cuba	27	3744	0	91
2020-08-27	Cuba	15	3759	1	92
2020-08-28	Cuba	47	3806	0	92
2020-08-29	Cuba	60	3866	0	92
2020-08-30	Cuba	59	3925	2	94
2020-08-31	Cuba	48	3973	0	94
2020-09-01	Cuba	59	4032	0	94
2020-09-02	Cuba	33	4065	1	95
2020-09-03	Cuba	61	4126	3	98
2020-09-04	Cuba	88	4214	2	100
2020-09-05	Cuba	52	4266	0	100
2020-09-06	Cuba	32	4298	0	100
2020-09-07	Cuba	11	4309	1	101
2020-09-08	Cuba	43	4352	1	102
2020-09-09	Cuba	25	4377	2	104
2020-09-10	Cuba	82	4459	0	104
2020-09-11	Cuba	92	4551	2	106
2020-09-12	Cuba	42	4593	0	106
2020-09-13	Cuba	60	4653	2	108
2020-09-14	Cuba	31	4684	0	108
2020-09-15	Cuba	42	4726	0	108
2020-09-16	Cuba	77	4803	0	108
2020-09-17	Cuba	73	4876	1	109
2020-09-18	Cuba	57	4933	0	109
2020-09-19	Cuba	71	5004	2	111
2020-09-20	Cuba	51	5055	2	113
2020-09-21	Cuba	36	5091	2	115
2020-09-22	Cuba	50	5141	1	116
2020-09-23	Cuba	81	5222	1	117
2020-09-24	Cuba	48	5270	1	118
2020-09-25	Cuba	40	5310	0	118
2020-09-26	Cuba	40	5350	0	118
2020-09-27	Cuba	62	5412	2	120
2020-09-28	Cuba	45	5457	2	122
2020-09-29	Cuba	26	5483	0	122
2020-09-30	Cuba	48	5531	0	122
2020-10-01	Cuba	66	5597	0	122
2020-10-02	Cuba	73	5670	0	122
2020-10-03	Cuba	48	5718	0	122
2020-10-04	Cuba	62	5780	0	122
2020-10-05	Cuba	29	5809	0	122
2020-10-06	Cuba	36	5845	1	123
2020-10-07	Cuba	38	5883	0	123
2020-10-08	Cuba	15	5898	0	123
2020-10-09	Cuba	19	5917	0	123
2020-10-10	Cuba	26	5943	0	123
2020-10-11	Cuba	5	5948	0	123
2020-10-12	Cuba	30	5978	0	123
2020-10-13	Cuba	22	6000	0	123
2020-10-14	Cuba	17	6017	0	123
2020-10-15	Cuba	18	6035	0	123
2020-10-16	Cuba	27	6062	0	123
2020-10-17	Cuba	56	6118	1	124
2020-10-18	Cuba	52	6170	1	125
2020-10-19	Cuba	50	6220	0	125
2020-10-20	Cuba	38	6258	2	127
2020-10-21	Cuba	47	6305	0	127
2020-10-22	Cuba	63	6368	0	127
2020-10-23	Cuba	53	6421	1	128
2020-10-24	Cuba	58	6479	0	128
2020-10-25	Cuba	55	6534	0	128
2020-10-26	Cuba	32	6566	0	128
2020-10-27	Cuba	29	6595	0	128
2020-10-28	Cuba	83	6678	0	128
2020-10-29	Cuba	49	6727	0	128
2020-10-30	Cuba	39	6766	0	128
2020-10-31	Cuba	35	6801	0	128
2020-11-01	Cuba	86	6887	0	128
2020-11-02	Cuba	48	6935	0	128
2020-11-03	Cuba	35	6970	1	129
2020-11-04	Cuba	65	7035	0	129
2020-11-05	Cuba	109	7144	0	129
2020-11-06	Cuba	40	7184	0	129
2020-11-07	Cuba	44	7228	1	130
2020-11-08	Cuba	39	7267	0	130
2020-11-09	Cuba	30	7297	0	130
2020-11-10	Cuba	52	7349	0	130
2020-11-11	Cuba	43	7392	0	130
2020-11-12	Cuba	37	7429	0	130
2020-11-13	Cuba	58	7487	1	131
2020-11-14	Cuba	54	7541	0	131
2020-11-15	Cuba	27	7568	0	131
2020-11-16	Cuba	22	7590	0	131
2020-11-17	Cuba	49	7639	0	131
2020-11-18	Cuba	28	7667	0	131
2020-11-19	Cuba	37	7704	0	131
2020-11-20	Cuba	21	7725	0	131
2020-11-21	Cuba	38	7763	0	131
2020-11-22	Cuba	35	7798	1	132
2020-11-23	Cuba	48	7846	0	132
2020-11-24	Cuba	33	7879	0	132
2020-11-25	Cuba	71	7950	1	133
2020-11-26	Cuba	76	8026	0	133
2020-11-27	Cuba	49	8075	0	133
2020-11-28	Cuba	35	8110	0	133
2020-11-29	Cuba	63	8173	0	133
2020-11-30	Cuba	60	8233	1	134
2020-12-01	Cuba	51	8284	1	135
2020-12-02	Cuba	97	8381	1	136
2020-12-03	Cuba	75	8456	0	136
2020-12-04	Cuba	75	8531	0	136
2020-12-05	Cuba	79	8610	0	136
2020-12-06	Cuba	104	8714	0	136
2020-12-07	Cuba	68	8782	0	136
2020-12-08	Cuba	124	8906	0	136
2020-12-09	Cuba	76	8982	0	136
2020-12-10	Cuba	124	9106	0	136
2020-12-11	Cuba	75	9181	0	136
2020-12-12	Cuba	86	9267	0	136
2020-12-13	Cuba	87	9354	1	137
2020-12-14	Cuba	69	9423	0	137
2020-12-15	Cuba	69	9492	0	137
2020-12-16	Cuba	96	9588	0	137
2020-12-17	Cuba	83	9671	0	137
2020-12-18	Cuba	100	9771	0	137
2020-12-19	Cuba	122	9893	0	137
2020-12-20	Cuba	131	10024	0	137
2020-12-21	Cuba	103	10127	0	137
2020-12-22	Cuba	115	10242	0	137
2020-12-23	Cuba	142	10384	2	139
2020-12-24	Cuba	116	10500	0	139
2020-12-25	Cuba	0	10500	0	139
2020-12-26	Cuba	400	10900	1	140
2020-12-27	Cuba	138	11038	1	141
2020-12-28	Cuba	167	11205	1	142
2020-12-29	Cuba	229	11434	1	143
2020-12-30	Cuba	167	11601	0	143
2020-12-31	Cuba	86	11687	2	145
2021-01-01	Cuba	176	11863	1	146
2021-01-02	Cuba	193	12056	0	146
2021-01-03	Cuba	169	12225	0	146
2021-01-04	Cuba	199	12424	1	147
2021-01-05	Cuba	316	12740	0	147
2021-01-06	Cuba	224	12964	0	147
2021-01-07	Cuba	201	13165	1	148
2021-01-08	Cuba	314	13479	0	148
2021-01-09	Cuba	344	13823	0	148
2021-01-10	Cuba	365	14188	0	148
2021-01-11	Cuba	388	14576	3	151
2021-01-12	Cuba	431	15007	2	153
2021-01-13	Cuba	487	15494	2	155
2021-01-14	Cuba	550	16044	3	158
2021-01-15	Cuba	505	16549	2	160
2021-01-16	Cuba	547	17096	2	162
2021-01-17	Cuba	405	17501	4	166
2021-01-18	Cuba	0	17501	0	166
2021-01-19	Cuba	942	18443	7	173
2021-01-20	Cuba	330	18773	2	175
2021-01-21	Cuba	349	19122	5	180
2021-01-22	Cuba	408	19530	4	184
2021-01-23	Cuba	530	20060	4	188
2021-01-24	Cuba	567	20627	3	191
2021-01-25	Cuba	634	21261	3	194
2021-01-26	Cuba	567	21828	3	197
2021-01-27	Cuba	786	22614	3	200
2021-01-28	Cuba	825	23439	4	204
2021-01-29	Cuba	666	24105	4	208
2021-01-30	Cuba	659	24764	2	210
2021-01-31	Cuba	910	25674	3	213
2021-02-01	Cuba	1012	26686	1	214
2021-02-02	Cuba	906	27592	2	216
2021-02-03	Cuba	1044	28636	2	218
2021-02-04	Cuba	893	29529	2	220
2021-02-05	Cuba	816	30345	5	225
2021-02-06	Cuba	845	31190	4	229
2021-02-07	Cuba	821	32011	4	233
2021-02-08	Cuba	820	32831	5	238
2021-02-09	Cuba	653	33484	2	240
2021-02-10	Cuba	580	34064	4	244
2021-02-11	Cuba	858	34922	5	249
2021-02-12	Cuba	850	35772	4	253
2021-02-13	Cuba	823	36595	4	257
2021-02-14	Cuba	888	37483	4	261
2021-02-15	Cuba	806	38289	5	266
2021-02-16	Cuba	715	39004	3	269
2021-02-17	Cuba	937	39941	5	274
2021-02-18	Cuba	824	40765	3	277
2021-02-19	Cuba	923	41688	5	282
2021-02-20	Cuba	859	42547	5	287
2021-02-21	Cuba	937	43484	4	291
2021-02-22	Cuba	1039	44523	5	296
2021-02-23	Cuba	838	45361	4	300
2021-02-24	Cuba	836	46197	4	304
2021-02-25	Cuba	699	46896	4	308
2021-02-26	Cuba	670	47566	4	312
2021-02-27	Cuba	875	48441	2	314
2021-02-28	Cuba	720	49161	4	318
2021-03-01	Cuba	618	49779	4	322
2021-03-02	Cuba	811	50590	2	324
2021-03-03	Cuba	997	51587	4	328
2021-03-04	Cuba	914	52501	5	333
2021-03-05	Cuba	807	53308	3	336
2021-03-06	Cuba	777	54085	5	341
2021-03-07	Cuba	750	54835	3	344
2021-03-08	Cuba	858	55693	4	348
2021-03-09	Cuba	873	56566	2	350
2021-03-10	Cuba	1041	57607	2	352
2021-03-11	Cuba	772	58379	5	357
2021-03-12	Cuba	778	59157	4	361
2021-03-13	Cuba	762	59919	4	365
2021-03-14	Cuba	639	60558	1	366
2021-03-15	Cuba	914	61472	4	370
2021-03-16	Cuba	734	62206	3	373
2021-03-17	Cuba	792	62998	3	376
2021-03-18	Cuba	727	63725	4	380
2021-03-19	Cuba	689	64414	4	384
2021-03-20	Cuba	735	65149	3	387
2021-03-21	Cuba	813	65962	5	392
2021-03-22	Cuba	796	66758	2	394
2021-03-23	Cuba	718	67476	3	397
2021-03-24	Cuba	774	68250	4	401
2021-03-25	Cuba	736	68986	4	405
2021-03-26	Cuba	816	69802	3	408
2021-03-27	Cuba	832	70634	5	413
2021-03-28	Cuba	950	71584	1	414
2021-03-29	Cuba	919	72503	1	415
2021-03-30	Cuba	701	73204	2	417
2021-03-31	Cuba	1008	74212	4	421
2021-04-01	Cuba	1051	75263	3	424
2021-04-02	Cuba	1013	76276	1	425
2021-04-03	Cuba	1077	77353	4	429
2021-04-04	Cuba	1029	78382	2	431
2021-04-05	Cuba	1162	79544	5	436
2021-04-06	Cuba	1066	80610	0	436
2021-04-07	Cuba	1030	81640	4	440
2021-04-08	Cuba	961	82601	2	442
2021-04-09	Cuba	914	83515	1	443
2021-04-10	Cuba	1017	84532	5	448
2021-04-11	Cuba	1040	85572	5	453
2021-04-12	Cuba	959	86531	6	459
2021-04-13	Cuba	854	87385	8	467
2021-04-14	Cuba	1060	88445	9	476
2021-04-15	Cuba	959	89404	11	487
2021-04-16	Cuba	1004	90408	4	491
2021-04-17	Cuba	1040	91448	9	500
2021-04-18	Cuba	1026	92474	12	512
2021-04-19	Cuba	1037	93511	13	525
2021-04-20	Cuba	1060	94571	6	531
2021-04-21	Cuba	1183	95754	7	538
2021-04-22	Cuba	1006	96760	9	547
2021-04-23	Cuba	1207	97967	12	559
2021-04-24	Cuba	1241	99208	10	569
2021-04-25	Cuba	1110	100318	12	581
2021-04-26	Cuba	1185	101503	10	591
2021-04-27	Cuba	938	102441	6	597
2021-04-28	Cuba	1083	103524	7	604
2021-04-29	Cuba	988	104512	10	614
2021-04-30	Cuba	1149	105661	18	632
2021-05-01	Cuba	1046	106707	12	644
2021-05-02	Cuba	915	107622	10	654
2021-05-03	Cuba	1071	108693	10	664
2021-05-04	Cuba	932	109625	11	675
2021-05-05	Cuba	1019	110644	11	686
2021-05-06	Cuba	1010	111654	8	694
2021-05-07	Cuba	1060	112714	7	701
2021-05-08	Cuba	1162	113876	12	713
2021-05-09	Cuba	1036	114912	9	722
2021-05-10	Cuba	1069	115981	10	732
2021-05-11	Cuba	1116	117097	9	741
2021-05-12	Cuba	1071	118168	14	755
2021-05-13	Cuba	1207	119375	13	768
2021-05-14	Cuba	1186	120561	10	778
2021-05-15	Cuba	1277	121838	7	785
2021-05-16	Cuba	1383	123221	11	796
2021-05-17	Cuba	1233	124454	8	804
2021-05-18	Cuba	1057	125511	10	814
2021-05-19	Cuba	1244	126755	12	826
2021-05-20	Cuba	1339	128094	8	834
2021-05-21	Cuba	1252	129346	6	840
2021-05-22	Cuba	1197	130543	9	849
2021-05-23	Cuba	1289	131832	14	863
2021-05-24	Cuba	1221	133053	14	877
2021-05-25	Cuba	1155	134208	13	890
2021-05-26	Cuba	1291	135499	11	901
2021-05-27	Cuba	1129	136628	11	912
2021-05-28	Cuba	1102	137730	9	921
2021-05-29	Cuba	1169	138899	12	933
2021-05-30	Cuba	1188	140087	10	943
2021-05-31	Cuba	1079	141166	7	950
2021-06-01	Cuba	1100	142266	8	958
2021-06-02	Cuba	1057	143323	7	965
2021-06-03	Cuba	1191	144514	12	977
2021-06-04	Cuba	1053	145567	8	985
2021-06-05	Cuba	1129	146696	7	992
2021-06-06	Cuba	1135	147831	11	1003
2021-06-07	Cuba	1087	148918	9	1012
2021-06-08	Cuba	1185	150103	13	1025
2021-06-09	Cuba	1156	151259	8	1033
2021-06-10	Cuba	1161	152420	12	1045
2021-06-11	Cuba	1158	153578	12	1057
2021-06-12	Cuba	1288	154866	0	1057
2021-06-13	Cuba	1372	156238	0	1057
2021-06-14	Cuba	1470	157708	0	1057
2021-06-15	Cuba	1349	159057	41	1098
2021-06-16	Cuba	1537	160594	8	1106
2021-06-17	Cuba	1403	161997	12	1118
2021-06-18	Cuba	1418	163415	6	1124
2021-06-19	Cuba	1481	164896	8	1132
2021-06-20	Cuba	1472	166368	16	1148
2021-06-21	Cuba	1436	167804	11	1159
2021-06-22	Cuba	1561	169365	11	1170
2021-06-23	Cuba	1489	170854	10	1180
2021-06-24	Cuba	2055	172909	13	1193
2021-06-25	Cuba	1880	174789	16	1209
2021-06-26	Cuba	2464	177253	10	1219
2021-06-27	Cuba	2403	179656	12	1231
2021-06-28	Cuba	2698	182354	10	1241
2021-06-29	Cuba	2589	184943	12	1253
2021-06-30	Cuba	3080	188023	17	1270
2021-07-01	Cuba	2970	190993	14	1284
2021-07-02	Cuba	2952	193945	18	1302
2021-07-03	Cuba	3308	197253	20	1322
2021-07-04	Cuba	3475	200728	15	1337
2021-07-05	Cuba	3519	204247	14	1351
2021-07-06	Cuba	3075	207322	21	1372
2021-07-07	Cuba	3591	210913	15	1387
2021-07-08	Cuba	3664	214577	18	1405
2021-07-09	Cuba	3819	218396	26	1431
2021-07-10	Cuba	6422	224818	28	1459
2021-07-11	Cuba	6750	231568	0	1459
2021-07-12	Cuba	6923	238491	78	1537
2021-07-13	Cuba	6423	244914	42	1579
2021-07-14	Cuba	5613	250527	29	1608
2021-07-15	Cuba	6080	256607	51	1659
2021-07-16	Cuba	6479	263086	67	1726
2021-07-17	Cuba	6460	269546	65	1791
2021-07-18	Cuba	6062	275608	52	1843
2021-07-19	Cuba	6279	281887	62	1905
2021-07-20	Cuba	6505	288392	61	1966
2021-07-21	Cuba	6057	294449	53	2019
2021-07-22	Cuba	6405	300854	53	2072
2021-07-23	Cuba	7745	308599	65	2137
2021-07-24	Cuba	7784	316383	66	2203
2021-07-25	Cuba	7732	324115	68	2271
2021-07-26	Cuba	8853	332968	80	2351
2021-07-27	Cuba	8184	341152	66	2417
2021-07-28	Cuba	7903	349055	75	2492
2021-07-29	Cuba	9323	358378	68	2560
2021-07-30	Cuba	8607	366985	68	2628
2021-07-31	Cuba	8736	375721	65	2693
2021-08-01	Cuba	8875	384596	65	2758
2021-08-02	Cuba	9747	394343	87	2845
2021-08-03	Cuba	9279	403622	68	2913
2021-08-04	Cuba	9629	413251	80	2993
2021-08-05	Cuba	9363	422614	98	3091
2021-08-06	Cuba	8399	431013	93	3184
2021-08-07	Cuba	8886	439899	75	3259
2021-08-08	Cuba	8893	448792	96	3355
2021-08-09	Cuba	9427	458219	83	3438
2021-08-10	Cuba	7950	466169	77	3515
2021-08-11	Cuba	8936	475105	93	3608
2021-08-12	Cuba	8605	483710	76	3684
2021-08-13	Cuba	8194	491904	73	3757
2021-08-14	Cuba	8312	500216	85	3842
2021-08-15	Cuba	8816	509032	83	3925
2021-08-16	Cuba	8636	517668	98	4023
2021-08-17	Cuba	9169	526837	65	4088
2021-08-18	Cuba	9772	536609	68	4156
2021-08-19	Cuba	8666	545275	84	4240
2021-08-20	Cuba	8972	554247	79	4319
2021-08-21	Cuba	9764	564011	78	4397
2021-08-22	Cuba	9740	573751	84	4481
2021-08-23	Cuba	9548	583299	63	4544
2021-08-24	Cuba	9320	592619	74	4618
2021-08-25	Cuba	9907	602526	92	4710
2021-08-26	Cuba	8637	611163	96	4806
2021-08-27	Cuba	8509	619672	96	4902
2021-08-28	Cuba	7639	627311	82	4984
2021-08-29	Cuba	6850	634161	83	5067
2021-08-30	Cuba	6277	640438	77	5144
2021-08-31	Cuba	6075	646513	75	5219
2021-09-01	Cuba	6342	652855	84	5303
2021-09-02	Cuba	6609	659464	74	5377
2021-09-03	Cuba	6208	665672	87	5464
2021-09-04	Cuba	6927	672599	74	5538
2021-09-05	Cuba	7854	680453	79	5617
2021-09-06	Cuba	9221	689674	86	5703
2021-09-07	Cuba	7230	696904	85	5788
2021-09-08	Cuba	7771	704675	93	5881
2021-09-09	Cuba	8317	712992	86	5967
2021-09-10	Cuba	7747	720739	89	6056
2021-09-11	Cuba	8394	729133	84	6140
2021-09-12	Cuba	8035	737168	79	6219
2021-09-13	Cuba	8034	745202	80	6299
2021-09-14	Cuba	8342	753544	74	6373
2021-09-15	Cuba	7516	761060	76	6449
2021-09-16	Cuba	7437	768497	74	6523
2021-09-17	Cuba	7628	776125	78	6601
2021-09-18	Cuba	8291	784416	75	6676
2021-09-19	Cuba	8517	792933	57	6733
2021-09-20	Cuba	8434	801367	63	6796
2021-09-21	Cuba	8544	809911	60	6856
2021-09-22	Cuba	8289	818200	63	6919
2021-09-23	Cuba	7151	825351	59	6978
2021-09-24	Cuba	6935	832286	70	7048
2021-09-25	Cuba	7695	839981	56	7104
2021-09-26	Cuba	7513	847494	59	7163
2021-09-27	Cuba	6673	854167	64	7227
2021-09-28	Cuba	6632	860799	52	7279
2021-09-29	Cuba	6009	866808	51	7330
2021-09-30	Cuba	5617	872425	48	7378
2021-10-01	Cuba	5003	877428	58	7436
2021-10-02	Cuba	5049	882477	50	7486
2021-10-03	Cuba	4873	887350	48	7534
2021-10-04	Cuba	4097	891447	46	7580
2021-10-05	Cuba	4272	895719	38	7618
2021-10-06	Cuba	4793	900512	45	7663
2021-10-07	Cuba	3596	904108	40	7703
2021-10-08	Cuba	3833	907941	39	7742
2021-10-09	Cuba	3396	911337	35	7777
2021-10-10	Cuba	3442	914779	35	7812
2021-10-11	Cuba	3604	918383	39	7851
2021-10-12	Cuba	2945	921328	40	7891
2021-10-13	Cuba	2638	923966	37	7928
2021-10-14	Cuba	2354	926320	28	7956
2021-10-15	Cuba	2364	928684	38	7994
2021-10-16	Cuba	2138	930822	24	8018
2021-10-17	Cuba	1946	932768	19	8037
2021-10-18	Cuba	2197	934965	21	8058
2021-10-19	Cuba	1844	936809	21	8079
2021-10-20	Cuba	1768	938577	22	8101
2021-10-21	Cuba	1550	940127	13	8114
2021-10-22	Cuba	1435	941562	19	8133
2021-10-23	Cuba	1476	943038	20	8153
2021-10-24	Cuba	1393	944431	14	8167
2021-10-25	Cuba	1319	945750	15	8182
2021-10-26	Cuba	1210	946960	9	8191
2021-10-27	Cuba	975	947935	10	8201
2021-10-28	Cuba	912	948847	9	8210
2021-10-29	Cuba	900	949747	9	8219
2021-10-30	Cuba	866	950613	4	8223
2021-10-31	Cuba	712	951325	7	8230
2021-11-01	Cuba	676	952001	6	8236
2021-11-02	Cuba	633	952634	4	8240
2021-11-03	Cuba	549	953183	6	8246
2021-11-04	Cuba	567	953750	4	8250
2021-11-05	Cuba	592	954342	2	8252
2021-11-06	Cuba	606	954948	5	8257
2021-11-07	Cuba	550	955498	4	8261
2021-11-08	Cuba	483	955981	1	8262
2021-11-09	Cuba	471	956452	3	8265
2021-11-10	Cuba	467	956919	5	8270
2021-11-11	Cuba	413	957332	4	8274
2021-11-12	Cuba	403	957735	4	8278
2021-11-13	Cuba	362	958097	1	8279
2021-11-14	Cuba	293	958390	0	8279
2021-11-15	Cuba	348	958738	3	8282
2021-11-16	Cuba	326	959064	1	8283
2021-11-17	Cuba	243	959307	1	8284
2021-11-18	Cuba	246	959553	2	8286
2021-11-19	Cuba	316	959869	3	8289
2021-11-20	Cuba	316	960185	1	8290
2021-11-21	Cuba	287	960472	3	8293
2021-11-22	Cuba	330	960802	2	8295
2021-11-23	Cuba	240	961042	0	8295
2021-11-24	Cuba	234	961276	3	8298
2021-11-25	Cuba	182	961458	1	8299
2021-11-26	Cuba	240	961698	0	8299
2021-11-27	Cuba	186	961884	0	8299
2021-11-28	Cuba	183	962067	1	8300
2021-11-29	Cuba	153	962220	0	8300
2021-11-30	Cuba	130	962350	0	8300
2021-12-01	Cuba	136	962486	4	8304
2021-12-02	Cuba	142	962628	1	8305
2021-12-03	Cuba	150	962778	0	8305
2021-12-04	Cuba	114	962892	1	8306
2021-12-05	Cuba	110	963002	1	8307
2021-12-06	Cuba	88	963090	2	8309
2021-12-07	Cuba	104	963194	1	8310
2021-12-08	Cuba	75	963269	1	8311
2021-12-09	Cuba	78	963347	0	8311
2021-12-10	Cuba	81	963428	0	8311
2021-12-11	Cuba	65	963493	0	8311
2021-12-12	Cuba	73	963566	2	8313
2021-12-13	Cuba	62	963628	0	8313
2021-12-14	Cuba	65	963693	0	8313
2021-12-15	Cuba	58	963751	0	8313
2021-12-16	Cuba	62	963813	0	8313
2021-12-17	Cuba	72	963885	0	8313
2021-12-18	Cuba	73	963958	0	8313
2021-12-19	Cuba	77	964035	1	8314
2021-12-20	Cuba	62	964097	0	8314
2021-12-21	Cuba	79	964176	1	8315
2021-12-22	Cuba	61	964237	1	8316
2021-12-23	Cuba	80	964317	1	8317
2021-12-24	Cuba	89	964406	0	8317
2021-12-25	Cuba	76	964482	0	8317
2021-12-26	Cuba	125	964607	3	8320
2021-12-27	Cuba	122	964729	0	8320
2021-12-28	Cuba	128	964857	1	8321
2021-12-29	Cuba	145	965002	0	8321
2021-12-30	Cuba	241	965243	0	8321
2021-12-31	Cuba	328	965571	1	8322
2022-01-01	Cuba	433	966004	0	8322
2022-01-02	Cuba	469	966473	1	8323
2022-01-03	Cuba	469	966942	1	8324
2022-01-04	Cuba	556	967498	0	8324
2022-01-05	Cuba	673	968171	0	8324
2022-01-06	Cuba	967	969138	0	8324
2022-01-07	Cuba	1429	970567	1	8325
2022-01-08	Cuba	1946	972513	0	8325
2022-01-09	Cuba	2174	974687	1	8326
2022-01-10	Cuba	2723	977410	2	8328
2022-01-11	Cuba	2519	979929	1	8329
2022-01-12	Cuba	2685	982614	1	8330
2022-01-13	Cuba	2788	985402	0	8330
2022-01-14	Cuba	3387	988789	1	8331
2022-01-15	Cuba	3336	992125	1	8332
2022-01-16	Cuba	3506	995631	3	8335
2022-01-17	Cuba	3562	999193	5	8340
2022-01-18	Cuba	0	999193	1	8341
2022-01-19	Cuba	6456	1005649	4	8345
2022-01-20	Cuba	2967	1008616	3	8348
2022-01-21	Cuba	3195	1011811	4	8352
2022-01-22	Cuba	3392	1015203	1	8353
2022-01-23	Cuba	3401	1018604	5	8358
2022-01-24	Cuba	3508	1022112	5	8363
2022-01-25	Cuba	3307	1025419	4	8367
2022-01-26	Cuba	2764	1028183	6	8373
2022-01-27	Cuba	2987	1031170	3	8376
2022-01-28	Cuba	2814	1033984	7	8383
2022-01-29	Cuba	2799	1036783	5	8388
2022-01-30	Cuba	3059	1039842	2	8390
2022-01-31	Cuba	0	1039842	7	8397
2022-02-01	Cuba	4948	1044790	2	8399
2022-02-02	Cuba	1610	1046400	8	8407
2022-02-03	Cuba	1460	1047860	8	8415
2022-02-04	Cuba	1546	1049406	5	8420
2022-02-05	Cuba	1434	1050840	7	8427
2022-02-06	Cuba	1380	1052220	4	8431
2022-02-07	Cuba	1340	1053560	8	8439
2022-02-08	Cuba	1349	1054909	4	8443
2022-02-09	Cuba	1018	1055927	4	8447
2022-02-10	Cuba	0	1055927	3	8450
2022-02-11	Cuba	1870	1057797	4	8454
2022-02-12	Cuba	1149	1058946	6	8460
2022-02-13	Cuba	888	1059834	7	8467
2022-02-14	Cuba	898	1060732	5	8472
2022-02-15	Cuba	792	1061524	4	8476
2022-02-16	Cuba	630	1062154	0	8476
2022-02-17	Cuba	594	1062748	1	8477
2022-02-18	Cuba	733	1063481	5	8482
2022-02-19	Cuba	647	1064128	2	8484
2022-02-20	Cuba	629	1064757	2	8486
2022-02-21	Cuba	628	1065385	1	8487
2022-02-22	Cuba	562	1065947	4	8491
2022-02-23	Cuba	467	1066414	0	8491
2022-02-24	Cuba	513	1066927	3	8494
2022-02-25	Cuba	595	1067522	0	8494
2022-02-26	Cuba	626	1068148	0	8494
2022-02-27	Cuba	609	1068757	0	8494
2022-02-28	Cuba	630	1069387	0	8494
2022-03-01	Cuba	475	1069862	0	8494
2022-03-02	Cuba	396	1070258	1	8495
2022-03-03	Cuba	472	1070730	1	8496
2022-03-04	Cuba	596	1071326	2	8498
2022-03-05	Cuba	638	1071964	0	8498
2022-03-06	Cuba	510	1072474	1	8499
2022-03-07	Cuba	482	1072956	1	8500
2022-03-08	Cuba	548	1073504	1	8501
2022-03-09	Cuba	447	1073951	0	8501
2022-03-10	Cuba	518	1074469	1	8502
2022-03-11	Cuba	561	1075030	0	8502
2022-03-12	Cuba	586	1075616	1	8503
2022-03-13	Cuba	613	1076229	0	8503
2022-03-14	Cuba	556	1076785	0	8503
2022-03-15	Cuba	620	1077405	0	8503
2022-03-16	Cuba	561	1077966	0	8503
2022-03-17	Cuba	559	1078525	0	8503
2022-03-18	Cuba	586	1079111	0	8503
2022-03-19	Cuba	742	1079853	1	8504
2022-03-20	Cuba	833	1080686	2	8506
2022-03-21	Cuba	786	1081472	0	8506
2022-03-22	Cuba	729	1082201	1	8507
2022-03-23	Cuba	679	1082880	1	8508
2022-03-24	Cuba	811	1083691	0	8508
2022-03-25	Cuba	877	1084568	0	8508
2022-03-26	Cuba	836	1085404	0	8508
2022-03-27	Cuba	957	1086361	1	8509
2022-03-28	Cuba	822	1087183	0	8509
2022-03-29	Cuba	834	1088017	1	8510
2022-03-30	Cuba	621	1088638	0	8510
2022-03-31	Cuba	814	1089452	0	8510
2022-04-01	Cuba	833	1090285	0	8510
2022-04-02	Cuba	778	1091063	0	8510
2022-04-03	Cuba	789	1091852	2	8512
2022-04-04	Cuba	695	1092547	2	8514
2022-04-05	Cuba	619	1093166	1	8515
2022-04-06	Cuba	510	1093676	1	8516
2022-04-07	Cuba	676	1094352	1	8517
2022-04-08	Cuba	654	1095006	0	8517
2022-04-09	Cuba	619	1095625	0	8517
2022-04-10	Cuba	609	1096234	0	8517
2022-04-11	Cuba	603	1096837	1	8518
2022-04-12	Cuba	496	1097333	1	8519
2022-04-13	Cuba	342	1097675	0	8519
2022-04-14	Cuba	439	1098114	0	8519
2022-04-15	Cuba	449	1098563	0	8519
2022-04-16	Cuba	479	1099042	0	8519
2022-04-17	Cuba	402	1099444	1	8520
2022-04-18	Cuba	292	1099736	0	8520
2022-04-19	Cuba	337	1100073	1	8521
2022-04-20	Cuba	239	1100312	1	8522
2022-04-21	Cuba	297	1100609	0	8522
2022-04-22	Cuba	329	1100938	0	8522
2022-04-23	Cuba	282	1101220	1	8523
2022-04-24	Cuba	266	1101486	0	8523
2022-04-25	Cuba	245	1101731	2	8525
2022-04-26	Cuba	237	1101968	0	8525
2022-04-27	Cuba	196	1102164	0	8525
2022-04-28	Cuba	191	1102355	0	8525
2022-04-29	Cuba	204	1102559	0	8525
2022-04-30	Cuba	191	1102750	1	8526
2022-05-01	Cuba	191	1102941	0	8526
2022-05-02	Cuba	190	1103131	1	8527
2022-05-03	Cuba	155	1103286	0	8527
2022-05-04	Cuba	109	1103395	0	8527
2022-05-05	Cuba	93	1103488	0	8527
2022-05-06	Cuba	118	1103606	0	8527
2022-05-07	Cuba	270	1103876	0	8527
2022-05-08	Cuba	0	1103876	0	8527
2022-05-09	Cuba	104	1103980	0	8527
2022-05-10	Cuba	77	1104057	0	8527
2022-05-11	Cuba	53	1104110	1	8528
2022-05-12	Cuba	96	1104206	1	8529
2022-05-13	Cuba	110	1104316	0	8529
2022-05-14	Cuba	77	1104393	0	8529
2022-05-15	Cuba	103	1104496	0	8529
2022-05-16	Cuba	93	1104589	0	8529
2022-05-17	Cuba	72	1104661	0	8529
2022-05-18	Cuba	46	1104707	0	8529
2022-05-19	Cuba	62	1104769	0	8529
2022-05-20	Cuba	61	1104830	0	8529
2022-05-21	Cuba	61	1104891	0	8529
2022-05-22	Cuba	44	1104935	0	8529
2022-05-23	Cuba	44	1104979	0	8529
2022-05-24	Cuba	37	1105016	0	8529
2022-05-25	Cuba	31	1105047	0	8529
2022-05-26	Cuba	44	1105091	0	8529
2022-05-27	Cuba	45	1105136	0	8529
2022-05-28	Cuba	45	1105181	0	8529
2022-05-29	Cuba	46	1105227	0	8529
2022-05-30	Cuba	31	1105258	0	8529
2022-05-31	Cuba	32	1105290	0	8529
2022-06-01	Cuba	29	1105319	0	8529
2022-06-02	Cuba	41	1105360	0	8529
2022-06-03	Cuba	29	1105389	0	8529
2022-06-04	Cuba	30	1105419	0	8529
2022-06-05	Cuba	24	1105443	0	8529
2022-06-06	Cuba	18	1105461	0	8529
2022-06-07	Cuba	16	1105477	0	8529
2022-06-08	Cuba	13	1105490	0	8529
2022-06-09	Cuba	27	1105517	0	8529
2022-06-10	Cuba	29	1105546	0	8529
2022-06-11	Cuba	31	1105577	0	8529
2022-06-12	Cuba	15	1105592	0	8529
2022-06-13	Cuba	20	1105612	0	8529
2022-06-14	Cuba	19	1105631	0	8529
2022-06-15	Cuba	12	1105643	0	8529
2022-06-16	Cuba	21	1105664	0	8529
2022-06-17	Cuba	17	1105681	0	8529
2022-06-18	Cuba	26	1105707	0	8529
2022-06-19	Cuba	22	1105729	0	8529
2022-06-20	Cuba	24	1105753	0	8529
2022-06-21	Cuba	25	1105778	0	8529
2022-06-22	Cuba	17	1105795	0	8529
2022-06-23	Cuba	22	1105817	0	8529
2022-06-24	Cuba	29	1105846	0	8529
2022-06-25	Cuba	29	1105875	0	8529
2022-06-26	Cuba	21	1105896	0	8529
2022-06-27	Cuba	28	1105924	0	8529
2022-06-28	Cuba	26	1105950	0	8529
2022-06-29	Cuba	28	1105978	0	8529
2022-06-30	Cuba	11	1105989	0	8529
2022-07-01	Cuba	34	1106023	0	8529
2022-07-02	Cuba	22	1106045	0	8529
2022-07-03	Cuba	42	1106087	0	8529
2022-07-04	Cuba	37	1106124	0	8529
2022-07-05	Cuba	43	1106167	0	8529
2022-07-06	Cuba	36	1106203	0	8529
2022-07-07	Cuba	37	1106240	0	8529
2022-07-08	Cuba	43	1106283	0	8529
2022-07-09	Cuba	44	1106327	0	8529
2022-07-10	Cuba	38	1106365	0	8529
2022-07-11	Cuba	57	1106422	0	8529
2022-07-12	Cuba	37	1106459	0	8529
2022-07-13	Cuba	31	1106490	0	8529
2022-07-14	Cuba	63	1106553	0	8529
2022-07-15	Cuba	49	1106602	0	8529
2022-07-16	Cuba	64	1106666	0	8529
2022-07-17	Cuba	64	1106730	0	8529
2022-07-18	Cuba	68	1106798	0	8529
2022-07-19	Cuba	81	1106879	0	8529
2022-07-20	Cuba	51	1106930	0	8529
2022-07-21	Cuba	75	1107005	0	8529
2022-07-22	Cuba	95	1107100	0	8529
2022-07-23	Cuba	97	1107197	0	8529
2022-07-24	Cuba	114	1107311	0	8529
2022-07-25	Cuba	96	1107407	0	8529
2022-07-26	Cuba	103	1107510	0	8529
2022-07-27	Cuba	100	1107610	0	8529
2022-07-28	Cuba	98	1107708	0	8529
2022-07-29	Cuba	92	1107800	0	8529
2022-07-30	Cuba	88	1107888	0	8529
2022-07-31	Cuba	97	1107985	0	8529
2022-08-01	Cuba	109	1108094	0	8529
2022-08-02	Cuba	107	1108201	0	8529
2022-08-03	Cuba	60	1108261	0	8529
2022-08-04	Cuba	100	1108361	0	8529
2022-08-05	Cuba	131	1108492	0	8529
2022-08-06	Cuba	129	1108621	0	8529
2022-08-07	Cuba	85	1108706	0	8529
2022-08-08	Cuba	121	1108827	0	8529
2022-08-09	Cuba	68	1108895	0	8529
2022-08-10	Cuba	87	1108982	0	8529
2022-08-11	Cuba	95	1109077	0	8529
2022-08-12	Cuba	116	1109193	0	8529
2022-08-13	Cuba	66	1109259	0	8529
2022-08-14	Cuba	101	1109360	0	8529
2022-08-15	Cuba	73	1109433	0	8529
2022-08-16	Cuba	87	1109520	0	8529
2022-08-17	Cuba	57	1109577	0	8529
2022-08-18	Cuba	72	1109649	0	8529
2022-08-19	Cuba	103	1109752	0	8529
2022-08-20	Cuba	85	1109837	0	8529
2022-08-21	Cuba	74	1109911	0	8529
2022-08-22	Cuba	81	1109992	1	8530
2022-08-23	Cuba	62	1110054	0	8530
2022-08-24	Cuba	48	1110102	0	8530
2022-08-25	Cuba	57	1110159	0	8530
2022-08-26	Cuba	59	1110218	0	8530
2022-08-27	Cuba	59	1110277	0	8530
2022-08-28	Cuba	60	1110337	0	8530
2022-08-29	Cuba	70	1110407	0	8530
2022-08-30	Cuba	57	1110464	0	8530
2022-08-31	Cuba	33	1110497	0	8530
2022-09-01	Cuba	42	1110539	0	8530
2022-09-02	Cuba	50	1110589	0	8530
2022-09-03	Cuba	42	1110631	0	8530
2022-09-04	Cuba	37	1110668	0	8530
2022-09-05	Cuba	45	1110713	0	8530
2022-09-06	Cuba	29	1110742	0	8530
2022-09-07	Cuba	17	1110759	0	8530
2022-09-08	Cuba	31	1110790	0	8530
2022-09-09	Cuba	18	1110808	0	8530
2022-09-10	Cuba	32	1110840	0	8530
2022-09-11	Cuba	18	1110858	0	8530
2022-09-12	Cuba	36	1110894	0	8530
2022-09-13	Cuba	24	1110918	0	8530
2022-09-14	Cuba	9	1110927	0	8530
2022-09-15	Cuba	21	1110948	0	8530
2022-09-16	Cuba	23	1110971	0	8530
2022-09-17	Cuba	19	1110990	0	8530
2022-09-18	Cuba	21	1111011	0	8530
2022-09-19	Cuba	20	1111031	0	8530
2022-09-20	Cuba	14	1111045	0	8530
2022-09-21	Cuba	22	1111067	0	8530
2022-09-22	Cuba	13	1111080	0	8530
2022-09-23	Cuba	16	1111096	0	8530
2022-09-24	Cuba	13	1111109	0	8530
2022-09-25	Cuba	19	1111128	0	8530
2022-09-26	Cuba	18	1111146	0	8530
2022-09-27	Cuba	15	1111161	0	8530
2022-09-28	Cuba	3	1111164	0	8530
2022-09-29	Cuba	6	1111170	0	8530
2022-09-30	Cuba	9	1111179	0	8530
2022-10-01	Cuba	7	1111186	0	8530
2022-10-02	Cuba	8	1111194	0	8530
2022-10-03	Cuba	6	1111200	0	8530
2022-10-04	Cuba	6	1111206	0	8530
2022-10-05	Cuba	1	1111207	0	8530
2022-10-06	Cuba	11	1111218	0	8530
2022-10-07	Cuba	6	1111224	0	8530
2022-10-08	Cuba	5	1111229	0	8530
2022-10-09	Cuba	4	1111233	0	8530
2022-10-10	Cuba	4	1111237	0	8530
2022-10-11	Cuba	1	1111238	0	8530
2022-10-12	Cuba	0	1111238	0	8530
2022-10-13	Cuba	4	1111242	0	8530
2022-10-14	Cuba	3	1111245	0	8530
2022-10-15	Cuba	3	1111248	0	8530
2022-10-16	Cuba	3	1111251	0	8530
2022-10-17	Cuba	7	1111258	0	8530
2022-10-18	Cuba	2	1111260	0	8530
2022-10-19	Cuba	0	1111260	0	8530
2022-10-20	Cuba	3	1111263	0	8530
2022-10-21	Cuba	2	1111265	0	8530
2022-10-22	Cuba	1	1111266	0	8530
2022-10-23	Cuba	0	1111266	0	8530
2022-10-24	Cuba	1	1111267	0	8530
2022-10-25	Cuba	6	1111273	0	8530
2022-10-26	Cuba	1	1111274	0	8530
2022-10-27	Cuba	3	1111277	0	8530
2022-10-28	Cuba	1	1111278	0	8530
2022-10-29	Cuba	1	1111279	0	8530
2022-10-30	Cuba	2	1111281	0	8530
2022-10-31	Cuba	3	1111284	0	8530
2022-11-01	Cuba	1	1111285	0	8530
2022-11-02	Cuba	1	1111286	0	8530
2022-11-03	Cuba	1	1111287	0	8530
2022-11-04	Cuba	3	1111290	0	8530
2022-11-05	Cuba	1	1111291	0	8530
2022-11-06	Cuba	0	1111291	0	8530
2022-11-07	Cuba	5	1111296	0	8530
2022-11-08	Cuba	2	1111298	0	8530
2022-11-09	Cuba	2	1111300	0	8530
2022-11-10	Cuba	3	1111303	0	8530
2022-11-11	Cuba	8	1111311	0	8530
2022-11-12	Cuba	0	1111311	0	8530
2022-11-13	Cuba	6	1111317	0	8530
2022-11-14	Cuba	4	1111321	0	8530
2022-11-15	Cuba	7	1111328	0	8530
2022-11-16	Cuba	2	1111330	0	8530
2022-11-17	Cuba	2	1111332	0	8530
2022-11-18	Cuba	0	1111332	0	8530
2022-11-19	Cuba	3	1111335	0	8530
2022-11-20	Cuba	2	1111337	0	8530
2022-11-21	Cuba	0	1111337	0	8530
2022-11-22	Cuba	0	1111337	0	8530
2022-11-23	Cuba	8	1111345	0	8530
2022-11-24	Cuba	9	1111354	0	8530
2022-11-25	Cuba	6	1111360	0	8530
2022-11-26	Cuba	3	1111363	0	8530
2022-11-27	Cuba	5	1111368	0	8530
2022-11-28	Cuba	7	1111375	0	8530
2022-11-29	Cuba	4	1111379	0	8530
2022-11-30	Cuba	5	1111384	0	8530
2022-12-01	Cuba	8	1111392	0	8530
2022-12-02	Cuba	6	1111398	0	8530
2022-12-03	Cuba	14	1111412	0	8530
2022-12-04	Cuba	9	1111421	0	8530
2022-12-05	Cuba	13	1111434	0	8530
2022-12-06	Cuba	13	1111447	0	8530
2022-12-07	Cuba	5	1111452	0	8530
2022-12-08	Cuba	14	1111466	0	8530
2022-12-09	Cuba	18	1111484	0	8530
2022-12-10	Cuba	34	1111518	0	8530
2022-12-11	Cuba	12	1111530	0	8530
2022-12-12	Cuba	19	1111549	0	8530
2022-12-13	Cuba	15	1111564	0	8530
2022-12-14	Cuba	5	1111569	0	8530
2022-12-15	Cuba	13	1111582	0	8530
2022-12-16	Cuba	12	1111594	0	8530
2022-12-17	Cuba	31	1111625	0	8530
2022-12-18	Cuba	22	1111647	0	8530
2022-12-19	Cuba	23	1111670	0	8530
2022-12-20	Cuba	27	1111697	0	8530
2022-12-21	Cuba	16	1111713	0	8530
2022-12-22	Cuba	19	1111732	0	8530
2022-12-23	Cuba	25	1111757	0	8530
2022-12-24	Cuba	32	1111789	0	8530
2022-12-25	Cuba	38	1111827	0	8530
2022-12-26	Cuba	29	1111856	0	8530
2022-12-27	Cuba	31	1111887	0	8530
2022-12-28	Cuba	11	1111898	0	8530
2022-12-29	Cuba	20	1111918	0	8530
2022-12-30	Cuba	24	1111942	0	8530
2022-12-31	Cuba	30	1111972	0	8530
2023-01-01	Cuba	21	1111993	0	8530
2023-01-02	Cuba	0	1111993	0	8530
2023-01-03	Cuba	45	1112038	0	8530
2023-01-04	Cuba	10	1112048	0	8530
2023-01-05	Cuba	19	1112067	0	8530
2023-01-06	Cuba	21	1112088	0	8530
2023-01-07	Cuba	18	1112106	0	8530
2023-01-08	Cuba	28	1112134	0	8530
2023-01-09	Cuba	19	1112153	0	8530
2023-01-10	Cuba	24	1112177	0	8530
2023-01-11	Cuba	20	1112197	0	8530
2023-01-12	Cuba	16	1112213	0	8530
2023-01-13	Cuba	17	1112230	0	8530
2023-01-14	Cuba	22	1112252	0	8530
2023-01-15	Cuba	11	1112263	0	8530
2023-01-16	Cuba	17	1112280	0	8530
2023-01-17	Cuba	11	1112291	0	8530
2023-01-18	Cuba	6	1112297	0	8530
2023-01-19	Cuba	6	1112303	0	8530
2023-01-20	Cuba	8	1112311	0	8530
2023-01-21	Cuba	18	1112329	0	8530
2023-01-22	Cuba	12	1112341	0	8530
2023-01-23	Cuba	9	1112350	0	8530
2023-01-24	Cuba	12	1112362	0	8530
2023-01-25	Cuba	7	1112369	0	8530
2023-01-26	Cuba	12	1112381	0	8530
2023-01-27	Cuba	13	1112394	0	8530
2023-01-28	Cuba	0	1112394	0	8530
2023-01-29	Cuba	0	1112394	0	8530
2023-01-30	Cuba	0	1112394	0	8530
2023-01-31	Cuba	35	1112429	0	8530
2023-02-01	Cuba	9	1112438	0	8530
2023-02-02	Cuba	5	1112443	0	8530
2023-02-03	Cuba	14	1112457	0	8530
2023-02-04	Cuba	13	1112470	0	8530
2023-02-05	Cuba	3	1112473	0	8530
2023-02-06	Cuba	11	1112484	0	8530
2023-02-07	Cuba	5	1112489	0	8530
2023-02-08	Cuba	5	1112494	0	8530
2023-02-09	Cuba	7	1112501	0	8530
2023-02-10	Cuba	1	1112502	0	8530
2023-02-11	Cuba	5	1112507	0	8530
2023-02-12	Cuba	6	1112513	0	8530
2023-02-13	Cuba	3	1112516	0	8530
2023-02-14	Cuba	7	1112523	0	8530
2023-02-15	Cuba	2	1112525	0	8530
2023-02-16	Cuba	7	1112532	0	8530
2023-02-17	Cuba	3	1112535	0	8530
2023-02-18	Cuba	6	1112541	0	8530
2023-02-19	Cuba	2	1112543	0	8530
2023-02-20	Cuba	5	1112548	0	8530
2023-02-21	Cuba	5	1112553	0	8530
2020-01-03	Curaçao	0	0	0	0
2020-01-04	Curaçao	0	0	0	0
2020-01-05	Curaçao	0	0	0	0
2020-01-06	Curaçao	0	0	0	0
2020-01-07	Curaçao	0	0	0	0
2020-01-08	Curaçao	0	0	0	0
2020-01-09	Curaçao	0	0	0	0
2020-01-10	Curaçao	0	0	0	0
2020-01-11	Curaçao	0	0	0	0
2020-01-12	Curaçao	0	0	0	0
2020-01-13	Curaçao	0	0	0	0
2020-01-14	Curaçao	0	0	0	0
2020-01-15	Curaçao	0	0	0	0
2020-01-16	Curaçao	0	0	0	0
2020-01-17	Curaçao	0	0	0	0
2020-01-18	Curaçao	0	0	0	0
2020-01-19	Curaçao	0	0	0	0
2020-01-20	Curaçao	0	0	0	0
2020-01-21	Curaçao	0	0	0	0
2020-01-22	Curaçao	0	0	0	0
2020-01-23	Curaçao	0	0	0	0
2020-01-24	Curaçao	0	0	0	0
2020-01-25	Curaçao	0	0	0	0
2020-01-26	Curaçao	0	0	0	0
2020-01-27	Curaçao	0	0	0	0
2020-01-28	Curaçao	0	0	0	0
2020-01-29	Curaçao	0	0	0	0
2020-01-30	Curaçao	0	0	0	0
2020-01-31	Curaçao	0	0	0	0
2020-02-01	Curaçao	0	0	0	0
2020-02-02	Curaçao	0	0	0	0
2020-02-03	Curaçao	0	0	0	0
2020-02-04	Curaçao	0	0	0	0
2020-02-05	Curaçao	0	0	0	0
2020-02-06	Curaçao	0	0	0	0
2020-02-07	Curaçao	0	0	0	0
2020-02-08	Curaçao	0	0	0	0
2020-02-09	Curaçao	0	0	0	0
2020-02-10	Curaçao	0	0	0	0
2020-02-11	Curaçao	0	0	0	0
2020-02-12	Curaçao	0	0	0	0
2020-02-13	Curaçao	0	0	0	0
2020-02-14	Curaçao	0	0	0	0
2020-02-15	Curaçao	0	0	0	0
2020-02-16	Curaçao	0	0	0	0
2020-02-17	Curaçao	0	0	0	0
2020-02-18	Curaçao	0	0	0	0
2020-02-19	Curaçao	0	0	0	0
2020-02-20	Curaçao	0	0	0	0
2020-02-21	Curaçao	0	0	0	0
2020-02-22	Curaçao	0	0	0	0
2020-02-23	Curaçao	0	0	0	0
2020-02-24	Curaçao	0	0	0	0
2020-02-25	Curaçao	0	0	0	0
2020-02-26	Curaçao	0	0	0	0
2020-02-27	Curaçao	0	0	0	0
2020-02-28	Curaçao	0	0	0	0
2020-02-29	Curaçao	0	0	0	0
2020-03-01	Curaçao	0	0	0	0
2020-03-02	Curaçao	0	0	0	0
2020-03-03	Curaçao	0	0	0	0
2020-03-04	Curaçao	0	0	0	0
2020-03-05	Curaçao	0	0	0	0
2020-03-06	Curaçao	0	0	0	0
2020-03-07	Curaçao	0	0	0	0
2020-03-08	Curaçao	0	0	0	0
2020-03-09	Curaçao	0	0	0	0
2020-03-10	Curaçao	0	0	0	0
2020-03-11	Curaçao	0	0	0	0
2020-03-12	Curaçao	0	0	0	0
2020-03-13	Curaçao	5	5	0	0
2020-03-14	Curaçao	0	5	0	0
2020-03-15	Curaçao	-4	1	0	0
2020-03-16	Curaçao	0	1	0	0
2020-03-17	Curaçao	2	3	0	0
2020-03-18	Curaçao	0	3	0	0
2020-03-19	Curaçao	0	3	0	0
2020-03-20	Curaçao	0	3	0	0
2020-03-21	Curaçao	0	3	0	0
2020-03-22	Curaçao	0	3	1	1
2020-03-23	Curaçao	0	3	0	1
2020-03-24	Curaçao	1	4	0	1
2020-03-25	Curaçao	2	6	0	1
2020-03-26	Curaçao	0	6	0	1
2020-03-27	Curaçao	1	7	0	1
2020-03-28	Curaçao	0	7	0	1
2020-03-29	Curaçao	0	7	0	1
2020-03-30	Curaçao	0	7	0	1
2020-03-31	Curaçao	4	11	0	1
2020-04-01	Curaçao	0	11	0	1
2020-04-02	Curaçao	0	11	0	1
2020-04-03	Curaçao	0	11	0	1
2020-04-04	Curaçao	0	11	0	1
2020-04-05	Curaçao	0	11	0	1
2020-04-06	Curaçao	0	11	0	1
2020-04-07	Curaçao	2	13	0	1
2020-04-08	Curaçao	0	13	0	1
2020-04-09	Curaçao	1	14	0	1
2020-04-10	Curaçao	0	14	0	1
2020-04-11	Curaçao	0	14	0	1
2020-04-12	Curaçao	0	14	0	1
2020-04-13	Curaçao	0	14	0	1
2020-04-14	Curaçao	0	14	0	1
2020-04-15	Curaçao	0	14	0	1
2020-04-16	Curaçao	0	14	0	1
2020-04-17	Curaçao	0	14	0	1
2020-04-18	Curaçao	0	14	0	1
2020-04-19	Curaçao	0	14	0	1
2020-04-20	Curaçao	0	14	0	1
2020-04-21	Curaçao	0	14	0	1
2020-04-22	Curaçao	0	14	0	1
2020-04-23	Curaçao	0	14	0	1
2020-04-24	Curaçao	0	14	0	1
2020-04-25	Curaçao	0	14	0	1
2020-04-26	Curaçao	0	14	0	1
2020-04-27	Curaçao	0	14	0	1
2020-04-28	Curaçao	2	16	0	1
2020-04-29	Curaçao	0	16	0	1
2020-04-30	Curaçao	0	16	0	1
2020-05-01	Curaçao	0	16	0	1
2020-05-02	Curaçao	0	16	0	1
2020-05-03	Curaçao	0	16	0	1
2020-05-04	Curaçao	0	16	0	1
2020-05-05	Curaçao	0	16	0	1
2020-05-06	Curaçao	0	16	0	1
2020-05-07	Curaçao	0	16	0	1
2020-05-08	Curaçao	0	16	0	1
2020-05-09	Curaçao	0	16	0	1
2020-05-10	Curaçao	0	16	0	1
2020-05-11	Curaçao	0	16	0	1
2020-05-12	Curaçao	0	16	0	1
2020-05-13	Curaçao	0	16	0	1
2020-05-14	Curaçao	0	16	0	1
2020-05-15	Curaçao	0	16	0	1
2020-05-16	Curaçao	0	16	0	1
2020-05-17	Curaçao	0	16	0	1
2020-05-18	Curaçao	0	16	0	1
2020-05-19	Curaçao	0	16	0	1
2020-05-20	Curaçao	0	16	0	1
2020-05-21	Curaçao	0	16	0	1
2020-05-22	Curaçao	0	16	0	1
2020-05-23	Curaçao	0	16	0	1
2020-05-24	Curaçao	0	16	0	1
2020-05-25	Curaçao	1	17	0	1
2020-05-26	Curaçao	0	17	0	1
2020-05-27	Curaçao	1	18	0	1
2020-05-28	Curaçao	0	18	0	1
2020-05-29	Curaçao	2	20	0	1
2020-05-30	Curaçao	0	20	0	1
2020-05-31	Curaçao	0	20	0	1
2020-06-01	Curaçao	0	20	0	1
2020-06-02	Curaçao	0	20	0	1
2020-06-03	Curaçao	0	20	0	1
2020-06-04	Curaçao	0	20	0	1
2020-06-05	Curaçao	1	21	0	1
2020-06-06	Curaçao	0	21	0	1
2020-06-07	Curaçao	0	21	0	1
2020-06-08	Curaçao	0	21	0	1
2020-06-09	Curaçao	0	21	0	1
2020-06-10	Curaçao	0	21	0	1
2020-06-11	Curaçao	1	22	0	1
2020-06-12	Curaçao	0	22	0	1
2020-06-13	Curaçao	0	22	0	1
2020-06-14	Curaçao	0	22	0	1
2020-06-15	Curaçao	0	22	0	1
2020-06-16	Curaçao	0	22	0	1
2020-06-17	Curaçao	0	22	0	1
2020-06-18	Curaçao	1	23	0	1
2020-06-19	Curaçao	0	23	0	1
2020-06-20	Curaçao	0	23	0	1
2020-06-21	Curaçao	0	23	0	1
2020-06-22	Curaçao	0	23	0	1
2020-06-23	Curaçao	0	23	0	1
2020-06-24	Curaçao	1	24	0	1
2020-06-25	Curaçao	0	24	0	1
2020-06-26	Curaçao	0	24	0	1
2020-06-27	Curaçao	-1	23	0	1
2020-06-28	Curaçao	0	23	0	1
2020-06-29	Curaçao	0	23	0	1
2020-06-30	Curaçao	1	24	0	1
2020-07-01	Curaçao	1	25	0	1
2020-07-02	Curaçao	0	25	0	1
2020-07-03	Curaçao	0	25	0	1
2020-07-04	Curaçao	0	25	0	1
2020-07-05	Curaçao	0	25	0	1
2020-07-06	Curaçao	0	25	0	1
2020-07-07	Curaçao	0	25	0	1
2020-07-08	Curaçao	0	25	0	1
2020-07-09	Curaçao	0	25	0	1
2020-07-10	Curaçao	0	25	0	1
2020-07-11	Curaçao	0	25	0	1
2020-07-12	Curaçao	0	25	0	1
2020-07-13	Curaçao	0	25	0	1
2020-07-14	Curaçao	1	26	0	1
2020-07-15	Curaçao	0	26	0	1
2020-07-16	Curaçao	0	26	0	1
2020-07-17	Curaçao	0	26	0	1
2020-07-18	Curaçao	2	28	0	1
2020-07-19	Curaçao	0	28	0	1
2020-07-20	Curaçao	0	28	0	1
2020-07-21	Curaçao	0	28	0	1
2020-07-22	Curaçao	0	28	0	1
2020-07-23	Curaçao	0	28	0	1
2020-07-24	Curaçao	0	28	0	1
2020-07-25	Curaçao	1	29	0	1
2020-07-26	Curaçao	0	29	0	1
2020-07-27	Curaçao	0	29	0	1
2020-07-28	Curaçao	0	29	0	1
2020-07-29	Curaçao	0	29	0	1
2020-07-30	Curaçao	0	29	0	1
2020-07-31	Curaçao	0	29	0	1
2020-08-01	Curaçao	0	29	0	1
2020-08-02	Curaçao	0	29	0	1
2020-08-03	Curaçao	0	29	0	1
2020-08-04	Curaçao	0	29	0	1
2020-08-05	Curaçao	0	29	0	1
2020-08-06	Curaçao	0	29	0	1
2020-08-07	Curaçao	2	31	0	1
2020-08-08	Curaçao	0	31	0	1
2020-08-09	Curaçao	0	31	0	1
2020-08-10	Curaçao	0	31	0	1
2020-08-11	Curaçao	1	32	0	1
2020-08-12	Curaçao	0	32	0	1
2020-08-13	Curaçao	0	32	0	1
2020-08-14	Curaçao	0	32	0	1
2020-08-15	Curaçao	0	32	0	1
2020-08-16	Curaçao	0	32	0	1
2020-08-17	Curaçao	0	32	0	1
2020-08-18	Curaçao	1	33	0	1
2020-08-19	Curaçao	2	35	0	1
2020-08-20	Curaçao	0	35	0	1
2020-08-21	Curaçao	0	35	0	1
2020-08-22	Curaçao	2	37	0	1
2020-08-23	Curaçao	0	37	0	1
2020-08-24	Curaçao	0	37	0	1
2020-08-25	Curaçao	2	39	0	1
2020-08-26	Curaçao	8	47	0	1
2020-08-27	Curaçao	2	49	0	1
2020-08-28	Curaçao	4	53	0	1
2020-08-29	Curaçao	2	55	0	1
2020-08-30	Curaçao	0	55	0	1
2020-08-31	Curaçao	0	55	0	1
2020-09-01	Curaçao	13	68	0	1
2020-09-02	Curaçao	1	69	0	1
2020-09-03	Curaçao	2	71	0	1
2020-09-04	Curaçao	4	75	0	1
2020-09-05	Curaçao	3	78	0	1
2020-09-06	Curaçao	0	78	0	1
2020-09-07	Curaçao	0	78	0	1
2020-09-08	Curaçao	14	92	0	1
2020-09-09	Curaçao	15	107	0	1
2020-09-10	Curaçao	9	116	0	1
2020-09-11	Curaçao	0	116	0	1
2020-09-12	Curaçao	19	135	0	1
2020-09-13	Curaçao	0	135	0	1
2020-09-14	Curaçao	0	135	0	1
2020-09-15	Curaçao	22	157	0	1
2020-09-16	Curaçao	12	169	0	1
2020-09-17	Curaçao	23	192	0	1
2020-09-18	Curaçao	18	210	0	1
2020-09-19	Curaçao	0	210	0	1
2020-09-20	Curaçao	0	210	0	1
2020-09-21	Curaçao	0	210	0	1
2020-09-22	Curaçao	72	282	0	1
2020-09-23	Curaçao	0	282	0	1
2020-09-24	Curaçao	9	291	0	1
2020-09-25	Curaçao	10	301	0	1
2020-09-26	Curaçao	14	315	0	1
2020-09-27	Curaçao	0	315	0	1
2020-09-28	Curaçao	0	315	0	1
2020-09-29	Curaçao	45	360	0	1
2020-09-30	Curaçao	4	364	0	1
2020-10-01	Curaçao	6	370	0	1
2020-10-02	Curaçao	22	392	0	1
2020-10-03	Curaçao	7	399	0	1
2020-10-04	Curaçao	0	399	0	1
2020-10-05	Curaçao	0	399	0	1
2020-10-06	Curaçao	53	452	0	1
2020-10-07	Curaçao	10	462	0	1
2020-10-08	Curaçao	14	476	0	1
2020-10-09	Curaçao	29	505	0	1
2020-10-10	Curaçao	27	532	0	1
2020-10-11	Curaçao	0	532	0	1
2020-10-12	Curaçao	0	532	0	1
2020-10-13	Curaçao	51	583	0	1
2020-10-14	Curaçao	2	585	0	1
2020-10-15	Curaçao	34	619	0	1
2020-10-16	Curaçao	26	645	0	1
2020-10-17	Curaçao	28	673	0	1
2020-10-18	Curaçao	0	673	0	1
2020-10-19	Curaçao	0	673	0	1
2020-10-20	Curaçao	71	744	0	1
2020-10-21	Curaçao	7	751	0	1
2020-10-22	Curaçao	8	759	0	1
2020-10-23	Curaçao	25	784	0	1
2020-10-24	Curaçao	19	803	0	1
2020-10-25	Curaçao	0	803	0	1
2020-10-26	Curaçao	0	803	0	1
2020-10-27	Curaçao	55	858	0	1
2020-10-28	Curaçao	15	873	0	1
2020-10-29	Curaçao	11	884	0	1
2020-10-30	Curaçao	23	907	0	1
2020-10-31	Curaçao	37	944	0	1
2020-11-01	Curaçao	0	944	0	1
2020-11-02	Curaçao	0	944	0	1
2020-11-03	Curaçao	43	987	0	1
2020-11-04	Curaçao	8	995	0	1
2020-11-05	Curaçao	5	1000	0	1
2020-11-06	Curaçao	21	1021	1	2
2020-11-07	Curaçao	9	1030	0	2
2020-11-08	Curaçao	0	1030	0	2
2020-11-09	Curaçao	0	1030	0	2
2020-11-10	Curaçao	67	1097	0	2
2020-11-11	Curaçao	5	1102	0	2
2020-11-12	Curaçao	29	1131	0	2
2020-11-13	Curaçao	51	1182	0	2
2020-11-14	Curaçao	33	1215	0	2
2020-11-15	Curaçao	0	1215	0	2
2020-11-16	Curaçao	0	1215	0	2
2020-11-17	Curaçao	125	1340	0	2
2020-11-18	Curaçao	34	1374	0	2
2020-11-19	Curaçao	41	1415	0	2
2020-11-20	Curaçao	67	1482	0	2
2020-11-21	Curaçao	79	1561	1	3
2020-11-22	Curaçao	0	1561	0	3
2020-11-23	Curaçao	0	1561	0	3
2020-11-24	Curaçao	188	1749	0	3
2020-11-25	Curaçao	24	1773	0	3
2020-11-26	Curaçao	54	1827	0	3
2020-11-27	Curaçao	102	1929	0	3
2020-11-28	Curaçao	117	2046	0	3
2020-11-29	Curaçao	0	2046	0	3
2020-11-30	Curaçao	0	2046	0	3
2020-12-01	Curaçao	318	2364	1	4
2020-12-02	Curaçao	15	2379	0	4
2020-12-03	Curaçao	124	2503	3	7
2020-12-04	Curaçao	155	2658	0	7
2020-12-05	Curaçao	82	2740	0	7
2020-12-06	Curaçao	0	2740	0	7
2020-12-07	Curaçao	0	2740	0	7
2020-12-08	Curaçao	396	3136	0	7
2020-12-09	Curaçao	38	3174	1	8
2020-12-10	Curaçao	72	3246	0	8
2020-12-11	Curaçao	79	3325	0	8
2020-12-12	Curaçao	79	3404	0	8
2020-12-13	Curaçao	0	3404	0	8
2020-12-14	Curaçao	0	3404	0	8
2020-12-15	Curaçao	220	3624	3	11
2020-12-16	Curaçao	37	3661	0	11
2020-12-17	Curaçao	38	3699	0	11
2020-12-18	Curaçao	68	3767	0	11
2020-12-19	Curaçao	56	3823	0	11
2020-12-20	Curaçao	0	3823	0	11
2020-12-21	Curaçao	0	3823	0	11
2020-12-22	Curaçao	124	3947	0	11
2020-12-23	Curaçao	27	3974	0	11
2020-12-24	Curaçao	32	4006	0	11
2020-12-25	Curaçao	45	4051	1	12
2020-12-26	Curaçao	0	4051	0	12
2020-12-27	Curaçao	0	4051	0	12
2020-12-28	Curaçao	0	4051	0	12
2020-12-29	Curaçao	93	4144	2	14
2020-12-30	Curaçao	7	4151	0	14
2020-12-31	Curaçao	28	4179	0	14
2021-01-01	Curaçao	51	4230	0	14
2021-01-02	Curaçao	0	4230	0	14
2021-01-03	Curaçao	0	4230	0	14
2021-01-04	Curaçao	0	4230	0	14
2021-01-05	Curaçao	87	4317	2	16
2021-01-06	Curaçao	6	4323	0	16
2021-01-07	Curaçao	19	4342	0	16
2021-01-08	Curaçao	36	4378	1	17
2021-01-09	Curaçao	27	4405	1	18
2021-01-10	Curaçao	0	4405	0	18
2021-01-11	Curaçao	0	4405	0	18
2021-01-12	Curaçao	53	4458	1	19
2021-01-13	Curaçao	6	4464	0	19
2021-01-14	Curaçao	5	4469	0	19
2021-01-15	Curaçao	19	4488	0	19
2021-01-16	Curaçao	10	4498	0	19
2021-01-17	Curaçao	0	4498	0	19
2021-01-18	Curaçao	0	4498	0	19
2021-01-19	Curaçao	22	4520	0	19
2021-01-20	Curaçao	3	4523	0	19
2021-01-21	Curaçao	4	4527	1	20
2021-01-22	Curaçao	8	4535	0	20
2021-01-23	Curaçao	2	4537	0	20
2021-01-24	Curaçao	0	4537	0	20
2021-01-25	Curaçao	0	4537	0	20
2021-01-26	Curaçao	11	4548	0	20
2021-01-27	Curaçao	0	4548	0	20
2021-01-28	Curaçao	10	4558	0	20
2021-01-29	Curaçao	9	4567	0	20
2021-01-30	Curaçao	7	4574	0	20
2021-01-31	Curaçao	0	4574	0	20
2021-02-01	Curaçao	0	4574	0	20
2021-02-02	Curaçao	11	4585	1	21
2021-02-03	Curaçao	0	4585	0	21
2021-02-04	Curaçao	6	4591	0	21
2021-02-05	Curaçao	4	4595	0	21
2021-02-06	Curaçao	2	4597	0	21
2021-02-07	Curaçao	0	4597	0	21
2021-02-08	Curaçao	0	4597	0	21
2021-02-09	Curaçao	16	4613	0	21
2021-02-10	Curaçao	0	4613	0	21
2021-02-11	Curaçao	7	4620	1	22
2021-02-12	Curaçao	8	4628	0	22
2021-02-13	Curaçao	5	4633	0	22
2021-02-14	Curaçao	0	4633	0	22
2021-02-15	Curaçao	0	4633	0	22
2021-02-16	Curaçao	17	4650	0	22
2021-02-17	Curaçao	2	4652	0	22
2021-02-18	Curaçao	3	4655	0	22
2021-02-19	Curaçao	3	4658	0	22
2021-02-20	Curaçao	8	4666	0	22
2021-02-21	Curaçao	0	4666	0	22
2021-02-22	Curaçao	0	4666	0	22
2021-02-23	Curaçao	21	4687	0	22
2021-02-24	Curaçao	7	4694	0	22
2021-02-25	Curaçao	2	4696	0	22
2021-02-26	Curaçao	9	4705	0	22
2021-02-27	Curaçao	3	4708	0	22
2021-02-28	Curaçao	0	4708	0	22
2021-03-01	Curaçao	0	4708	0	22
2021-03-02	Curaçao	22	4730	0	22
2021-03-03	Curaçao	1	4731	0	22
2021-03-04	Curaçao	5	4736	0	22
2021-03-05	Curaçao	4	4740	0	22
2021-03-06	Curaçao	11	4751	0	22
2021-03-07	Curaçao	0	4751	0	22
2021-03-08	Curaçao	0	4751	0	22
2021-03-09	Curaçao	56	4807	0	22
2021-03-10	Curaçao	6	4813	0	22
2021-03-11	Curaçao	17	4830	0	22
2021-03-12	Curaçao	32	4862	0	22
2021-03-13	Curaçao	53	4915	0	22
2021-03-14	Curaçao	0	4915	0	22
2021-03-15	Curaçao	0	4915	0	22
2021-03-16	Curaçao	195	5110	0	22
2021-03-17	Curaçao	28	5138	0	22
2021-03-18	Curaçao	100	5238	0	22
2021-03-19	Curaçao	142	5380	0	22
2021-03-20	Curaçao	140	5520	1	23
2021-03-21	Curaçao	0	5520	0	23
2021-03-22	Curaçao	0	5520	0	23
2021-03-23	Curaçao	477	5997	1	24
2021-03-24	Curaçao	44	6041	0	24
2021-03-25	Curaçao	133	6174	0	24
2021-03-26	Curaçao	250	6424	3	27
2021-03-27	Curaçao	224	6648	0	27
2021-03-28	Curaçao	0	6648	0	27
2021-03-29	Curaçao	0	6648	0	27
2021-03-30	Curaçao	910	7558	3	30
2021-03-31	Curaçao	182	7740	3	33
2021-04-01	Curaçao	158	7898	0	33
2021-04-02	Curaçao	506	8404	2	35
2021-04-03	Curaçao	430	8834	3	38
2021-04-04	Curaçao	0	8834	0	38
2021-04-05	Curaçao	0	8834	0	38
2021-04-06	Curaçao	0	8834	0	38
2021-04-07	Curaçao	1232	10066	14	52
2021-04-08	Curaçao	119	10185	4	56
2021-04-09	Curaçao	207	10392	2	58
2021-04-10	Curaçao	240	10632	2	60
2021-04-11	Curaçao	0	10632	0	60
2021-04-12	Curaçao	0	10632	0	60
2021-04-13	Curaçao	723	11355	6	66
2021-04-14	Curaçao	30	11385	2	68
2021-04-15	Curaçao	45	11430	6	74
2021-04-16	Curaçao	151	11581	4	78
2021-04-17	Curaçao	93	11674	2	80
2021-04-18	Curaçao	0	11674	0	80
2021-04-19	Curaçao	0	11674	0	80
2021-04-20	Curaçao	208	11882	9	89
2021-04-21	Curaçao	21	11903	1	90
2021-04-22	Curaçao	31	11934	4	94
2021-04-23	Curaçao	49	11983	1	95
2021-04-24	Curaçao	39	12022	4	99
2021-04-25	Curaçao	0	12022	0	99
2021-04-26	Curaçao	0	12022	0	99
2021-04-27	Curaçao	97	12119	5	104
2021-04-28	Curaçao	10	12129	1	105
2021-04-29	Curaçao	17	12146	2	107
2021-04-30	Curaçao	17	12163	1	108
2021-05-01	Curaçao	18	12181	0	108
2021-05-02	Curaçao	0	12181	0	108
2021-05-03	Curaçao	0	12181	0	108
2021-05-04	Curaçao	29	12210	3	111
2021-05-05	Curaçao	3	12213	0	111
2021-05-06	Curaçao	0	12213	0	111
2021-05-07	Curaçao	5	12218	2	113
2021-05-08	Curaçao	4	12222	0	113
2021-05-09	Curaçao	0	12222	0	113
2021-05-10	Curaçao	0	12222	0	113
2021-05-11	Curaçao	13	12235	1	114
2021-05-12	Curaçao	1	12236	2	116
2021-05-13	Curaçao	0	12236	1	117
2021-05-14	Curaçao	0	12236	0	117
2021-05-15	Curaçao	8	12244	1	118
2021-05-16	Curaçao	0	12244	0	118
2021-05-17	Curaçao	0	12244	0	118
2021-05-18	Curaçao	10	12254	2	120
2021-05-19	Curaçao	2	12256	0	120
2021-05-20	Curaçao	1	12257	0	120
2021-05-21	Curaçao	5	12262	1	121
2021-05-22	Curaçao	4	12266	1	122
2021-05-23	Curaçao	0	12266	0	122
2021-05-24	Curaçao	0	12266	0	122
2021-05-25	Curaçao	5	12271	0	122
2021-05-26	Curaçao	0	12271	0	122
2021-05-27	Curaçao	0	12271	0	122
2021-05-28	Curaçao	0	12271	0	122
2021-05-29	Curaçao	0	12271	0	122
2021-05-30	Curaçao	0	12271	0	122
2021-05-31	Curaçao	0	12271	0	122
2021-06-01	Curaçao	1	12272	0	122
2021-06-02	Curaçao	0	12272	0	122
2021-06-03	Curaçao	1	12273	0	122
2021-06-04	Curaçao	1	12274	0	122
2021-06-05	Curaçao	2	12276	0	122
2021-06-06	Curaçao	0	12276	0	122
2021-06-07	Curaçao	0	12276	0	122
2021-06-08	Curaçao	3	12279	1	123
2021-06-09	Curaçao	1	12280	0	123
2021-06-10	Curaçao	1	12281	0	123
2021-06-11	Curaçao	6	12287	0	123
2021-06-12	Curaçao	4	12291	0	123
2021-06-13	Curaçao	0	12291	0	123
2021-06-14	Curaçao	0	12291	0	123
2021-06-15	Curaçao	4	12295	0	123
2021-06-16	Curaçao	1	12296	0	123
2021-06-17	Curaçao	0	12296	0	123
2021-06-18	Curaçao	8	12304	0	123
2021-06-19	Curaçao	4	12308	0	123
2021-06-20	Curaçao	0	12308	0	123
2021-06-21	Curaçao	0	12308	0	123
2021-06-22	Curaçao	10	12318	2	125
2021-06-23	Curaçao	1	12319	0	125
2021-06-24	Curaçao	2	12321	0	125
2021-06-25	Curaçao	1	12322	0	125
2021-06-26	Curaçao	5	12327	1	126
2021-06-27	Curaçao	0	12327	0	126
2021-06-28	Curaçao	0	12327	0	126
2021-06-29	Curaçao	3	12330	0	126
2021-06-30	Curaçao	2	12332	0	126
2021-07-01	Curaçao	7	12339	0	126
2021-07-02	Curaçao	3	12342	0	126
2021-07-03	Curaçao	1	12343	0	126
2021-07-04	Curaçao	0	12343	0	126
2021-07-05	Curaçao	0	12343	0	126
2021-07-06	Curaçao	6	12349	0	126
2021-07-07	Curaçao	0	12349	0	126
2021-07-08	Curaçao	1	12350	0	126
2021-07-09	Curaçao	4	12354	0	126
2021-07-10	Curaçao	10	12364	0	126
2021-07-11	Curaçao	0	12364	0	126
2021-07-12	Curaçao	0	12364	0	126
2021-07-13	Curaçao	25	12389	0	126
2021-07-14	Curaçao	6	12395	0	126
2021-07-15	Curaçao	23	12418	0	126
2021-07-16	Curaçao	35	12453	0	126
2021-07-17	Curaçao	84	12537	0	126
2021-07-18	Curaçao	0	12537	0	126
2021-07-19	Curaçao	0	12537	0	126
2021-07-20	Curaçao	238	12775	0	126
2021-07-21	Curaçao	29	12804	0	126
2021-07-22	Curaçao	79	12883	0	126
2021-07-23	Curaçao	79	12962	0	126
2021-07-24	Curaçao	76	13038	0	126
2021-07-25	Curaçao	0	13038	0	126
2021-07-26	Curaçao	0	13038	0	126
2021-07-27	Curaçao	214	13252	0	126
2021-07-28	Curaçao	48	13300	0	126
2021-07-29	Curaçao	78	13378	0	126
2021-07-30	Curaçao	69	13447	0	126
2021-07-31	Curaçao	46	13493	0	126
2021-08-01	Curaçao	0	13493	0	126
2021-08-02	Curaçao	0	13493	0	126
2021-08-03	Curaçao	176	13669	1	127
2021-08-04	Curaçao	23	13692	0	127
2021-08-05	Curaçao	65	13757	0	127
2021-08-06	Curaçao	78	13835	3	130
2021-08-07	Curaçao	72	13907	0	130
2021-08-08	Curaçao	0	13907	0	130
2021-08-09	Curaçao	0	13907	0	130
2021-08-10	Curaçao	215	14122	2	132
2021-08-11	Curaçao	15	14137	0	132
2021-08-12	Curaçao	73	14210	0	132
2021-08-13	Curaçao	123	14333	0	132
2021-08-14	Curaçao	63	14396	0	132
2021-08-15	Curaçao	0	14396	0	132
2021-08-16	Curaçao	0	14396	0	132
2021-08-17	Curaçao	174	14570	1	133
2021-08-18	Curaçao	32	14602	1	134
2021-08-19	Curaçao	84	14686	1	135
2021-08-20	Curaçao	65	14751	0	135
2021-08-21	Curaçao	51	14802	1	136
2021-08-22	Curaçao	0	14802	0	136
2021-08-23	Curaçao	0	14802	0	136
2021-08-24	Curaçao	135	14937	1	137
2021-08-25	Curaçao	62	14999	2	139
2021-08-26	Curaçao	46	15045	1	140
2021-08-27	Curaçao	41	15086	2	142
2021-08-28	Curaçao	48	15134	0	142
2021-08-29	Curaçao	0	15134	0	142
2021-08-30	Curaçao	0	15134	0	142
2021-08-31	Curaçao	114	15248	1	143
2021-09-01	Curaçao	15	15263	0	143
2021-09-02	Curaçao	36	15299	1	144
2021-09-03	Curaçao	0	15299	0	144
2021-09-04	Curaçao	80	15379	3	147
2021-09-05	Curaçao	0	15379	0	147
2021-09-06	Curaçao	0	15379	0	147
2021-09-07	Curaçao	91	15470	2	149
2021-09-08	Curaçao	13	15483	0	149
2021-09-09	Curaçao	23	15506	0	149
2021-09-10	Curaçao	44	15550	2	151
2021-09-11	Curaçao	46	15596	2	153
2021-09-12	Curaçao	0	15596	0	153
2021-09-13	Curaçao	0	15596	0	153
2021-09-14	Curaçao	117	15713	1	154
2021-09-15	Curaçao	28	15741	1	155
2021-09-16	Curaçao	73	15814	0	155
2021-09-17	Curaçao	53	15867	0	155
2021-09-18	Curaçao	58	15925	0	155
2021-09-19	Curaçao	0	15925	0	155
2021-09-20	Curaçao	0	15925	0	155
2021-09-21	Curaçao	131	16056	3	158
2021-09-22	Curaçao	30	16086	0	158
2021-09-23	Curaçao	64	16150	0	158
2021-09-24	Curaçao	66	16216	0	158
2021-09-25	Curaçao	38	16254	0	158
2021-09-26	Curaçao	0	16254	0	158
2021-09-27	Curaçao	0	16254	0	158
2021-09-28	Curaçao	119	16373	2	160
2021-09-29	Curaçao	10	16383	1	161
2021-09-30	Curaçao	45	16428	1	162
2021-10-01	Curaçao	37	16465	0	162
2021-10-02	Curaçao	35	16500	1	163
2021-10-03	Curaçao	0	16500	0	163
2021-10-04	Curaçao	0	16500	0	163
2021-10-05	Curaçao	109	16609	1	164
2021-10-06	Curaçao	9	16618	1	165
2021-10-07	Curaçao	32	16650	0	165
2021-10-08	Curaçao	34	16684	3	168
2021-10-09	Curaçao	20	16704	0	168
2021-10-10	Curaçao	0	16704	0	168
2021-10-11	Curaçao	0	16704	0	168
2021-10-12	Curaçao	83	16787	0	168
2021-10-13	Curaçao	17	16804	0	168
2021-10-14	Curaçao	33	16837	1	169
2021-10-15	Curaçao	29	16866	0	169
2021-10-16	Curaçao	19	16885	0	169
2021-10-17	Curaçao	0	16885	0	169
2021-10-18	Curaçao	0	16885	0	169
2021-10-19	Curaçao	49	16934	2	171
2021-10-20	Curaçao	2	16936	1	172
2021-10-21	Curaçao	19	16955	0	172
2021-10-22	Curaçao	17	16972	0	172
2021-10-23	Curaçao	12	16984	0	172
2021-10-24	Curaçao	0	16984	0	172
2021-10-25	Curaçao	0	16984	0	172
2021-10-26	Curaçao	27	17011	1	173
2021-10-27	Curaçao	1	17012	0	173
2021-10-28	Curaçao	15	17027	0	173
2021-10-29	Curaçao	20	17047	0	173
2021-10-30	Curaçao	6	17053	1	174
2021-10-31	Curaçao	0	17053	0	174
2021-11-01	Curaçao	0	17053	0	174
2021-11-02	Curaçao	0	17053	0	174
2021-11-03	Curaçao	38	17091	0	174
2021-11-04	Curaçao	0	17091	0	174
2021-11-05	Curaçao	20	17111	1	175
2021-11-06	Curaçao	0	17111	0	175
2021-11-07	Curaçao	0	17111	0	175
2021-11-08	Curaçao	0	17111	0	175
2021-11-09	Curaçao	45	17156	0	175
2021-11-10	Curaçao	6	17162	0	175
2021-11-11	Curaçao	5	17167	0	175
2021-11-12	Curaçao	0	17167	0	175
2021-11-13	Curaçao	20	17187	0	175
2021-11-14	Curaçao	0	17187	0	175
2021-11-15	Curaçao	0	17187	0	175
2021-11-16	Curaçao	38	17225	0	175
2021-11-17	Curaçao	9	17234	0	175
2021-11-18	Curaçao	14	17248	0	175
2021-11-19	Curaçao	11	17259	0	175
2021-11-20	Curaçao	11	17270	0	175
2021-11-21	Curaçao	0	17270	0	175
2021-11-22	Curaçao	0	17270	0	175
2021-11-23	Curaçao	51	17321	1	176
2021-11-24	Curaçao	14	17335	1	177
2021-11-25	Curaçao	13	17348	1	178
2021-11-26	Curaçao	14	17362	0	178
2021-11-27	Curaçao	12	17374	0	178
2021-11-28	Curaçao	0	17374	0	178
2021-11-29	Curaçao	0	17374	0	178
2021-11-30	Curaçao	23	17397	0	178
2021-12-01	Curaçao	4	17401	0	178
2021-12-02	Curaçao	13	17414	1	179
2021-12-03	Curaçao	12	17426	0	179
2021-12-04	Curaçao	14	17440	0	179
2021-12-05	Curaçao	0	17440	0	179
2021-12-06	Curaçao	0	17440	0	179
2021-12-07	Curaçao	45	17485	0	179
2021-12-08	Curaçao	2	17487	1	180
2021-12-09	Curaçao	15	17502	0	180
2021-12-10	Curaçao	15	17517	0	180
2021-12-11	Curaçao	23	17540	0	180
2021-12-12	Curaçao	0	17540	0	180
2021-12-13	Curaçao	0	17540	0	180
2021-12-14	Curaçao	49	17589	2	182
2021-12-15	Curaçao	9	17598	0	182
2021-12-16	Curaçao	20	17618	0	182
2021-12-17	Curaçao	39	17657	1	183
2021-12-18	Curaçao	36	17693	0	183
2021-12-19	Curaçao	0	17693	0	183
2021-12-20	Curaçao	0	17693	0	183
2021-12-21	Curaçao	77	17770	1	184
2021-12-22	Curaçao	37	17807	0	184
2021-12-23	Curaçao	94	17901	0	184
2021-12-24	Curaçao	181	18082	2	186
2021-12-25	Curaçao	217	18299	0	186
2021-12-26	Curaçao	0	18299	0	186
2021-12-27	Curaçao	0	18299	0	186
2021-12-28	Curaçao	750	19049	0	186
2021-12-29	Curaçao	198	19247	0	186
2021-12-30	Curaçao	398	19645	0	186
2021-12-31	Curaçao	554	20199	1	187
2022-01-01	Curaçao	511	20710	2	189
2022-01-02	Curaçao	0	20710	0	189
2022-01-03	Curaçao	0	20710	0	189
2022-01-04	Curaçao	1841	22551	0	189
2022-01-05	Curaçao	411	22962	0	189
2022-01-06	Curaçao	732	23694	0	189
2022-01-07	Curaçao	1054	24748	0	189
2022-01-08	Curaçao	1240	25988	2	191
2022-01-09	Curaçao	0	25988	0	191
2022-01-10	Curaçao	0	25988	0	191
2022-01-11	Curaçao	2675	28663	2	193
2022-01-12	Curaçao	406	29069	1	194
2022-01-13	Curaçao	689	29758	3	197
2022-01-14	Curaçao	1106	30864	2	199
2022-01-15	Curaçao	1065	31929	0	199
2022-01-16	Curaçao	0	31929	0	199
2022-01-17	Curaçao	0	31929	0	199
2022-01-18	Curaçao	0	31929	0	199
2022-01-19	Curaçao	2013	33942	7	206
2022-01-20	Curaçao	426	34368	1	207
2022-01-21	Curaçao	518	34886	1	208
2022-01-22	Curaçao	421	35307	2	210
2022-01-23	Curaçao	0	35307	0	210
2022-01-24	Curaçao	0	35307	0	210
2022-01-25	Curaçao	571	35878	6	216
2022-01-26	Curaçao	214	36092	0	216
2022-01-27	Curaçao	231	36323	5	221
2022-01-28	Curaçao	271	36594	1	222
2022-01-29	Curaçao	128	36722	3	225
2022-01-30	Curaçao	0	36722	0	225
2022-01-31	Curaçao	0	36722	0	225
2022-02-01	Curaçao	363	37085	4	229
2022-02-02	Curaçao	43	37128	3	232
2022-02-03	Curaçao	153	37281	2	234
2022-02-04	Curaçao	145	37426	3	237
2022-02-05	Curaçao	100	37526	5	242
2022-02-06	Curaçao	0	37526	0	242
2022-02-07	Curaçao	0	37526	0	242
2022-02-08	Curaçao	283	37809	4	246
2022-02-09	Curaçao	45	37854	1	247
2022-02-10	Curaçao	112	37966	0	247
2022-02-11	Curaçao	107	38073	1	248
2022-02-12	Curaçao	99	38172	1	249
2022-02-13	Curaçao	0	38172	0	249
2022-02-14	Curaçao	0	38172	0	249
2022-02-15	Curaçao	208	38380	7	256
2022-02-16	Curaçao	14	38394	2	258
2022-02-17	Curaçao	71	38465	2	260
2022-02-18	Curaçao	65	38530	0	260
2022-02-19	Curaçao	78	38608	0	260
2022-02-20	Curaçao	0	38608	0	260
2022-02-21	Curaçao	0	38608	0	260
2022-02-22	Curaçao	109	38717	0	260
2022-02-23	Curaçao	20	38737	0	260
2022-02-24	Curaçao	41	38778	1	261
2022-02-25	Curaçao	52	38830	0	261
2022-02-26	Curaçao	37	38867	0	261
2022-02-27	Curaçao	0	38867	0	261
2022-02-28	Curaçao	0	38867	0	261
2022-03-01	Curaçao	66	38933	0	261
2022-03-02	Curaçao	12	38945	0	261
2022-03-03	Curaçao	16	38961	0	261
2022-03-04	Curaçao	56	39017	0	261
2022-03-05	Curaçao	66	39083	0	261
2022-03-06	Curaçao	0	39083	0	261
2022-03-07	Curaçao	0	39083	0	261
2022-03-08	Curaçao	102	39185	3	264
2022-03-09	Curaçao	0	39185	0	264
2022-03-10	Curaçao	0	39185	0	264
2022-03-11	Curaçao	0	39185	0	264
2022-03-12	Curaçao	0	39185	0	264
2022-03-13	Curaçao	0	39185	0	264
2022-03-14	Curaçao	0	39185	0	264
2022-03-15	Curaçao	0	39185	0	264
2022-03-16	Curaçao	375	39560	1	265
2022-03-17	Curaçao	0	39560	0	265
2022-03-18	Curaçao	0	39560	0	265
2022-03-19	Curaçao	0	39560	0	265
2022-03-20	Curaçao	0	39560	0	265
2022-03-21	Curaçao	0	39560	0	265
2022-03-22	Curaçao	0	39560	0	265
2022-03-23	Curaçao	293	39853	0	265
2022-03-24	Curaçao	0	39853	0	265
2022-03-25	Curaçao	0	39853	0	265
2022-03-26	Curaçao	0	39853	0	265
2022-03-27	Curaçao	0	39853	0	265
2022-03-28	Curaçao	0	39853	0	265
2022-03-29	Curaçao	0	39853	0	265
2022-03-30	Curaçao	493	40346	2	267
2022-03-31	Curaçao	0	40346	0	267
2022-04-01	Curaçao	0	40346	0	267
2022-04-02	Curaçao	0	40346	0	267
2022-04-03	Curaçao	0	40346	0	267
2022-04-04	Curaçao	0	40346	0	267
2022-04-05	Curaçao	0	40346	0	267
2022-04-06	Curaçao	456	40802	0	267
2022-04-07	Curaçao	0	40802	0	267
2022-04-08	Curaçao	0	40802	0	267
2022-04-09	Curaçao	0	40802	0	267
2022-04-10	Curaçao	0	40802	0	267
2022-04-11	Curaçao	0	40802	0	267
2022-04-12	Curaçao	0	40802	0	267
2022-04-13	Curaçao	504	41306	4	271
2022-04-14	Curaçao	0	41306	0	271
2022-04-15	Curaçao	0	41306	0	271
2022-04-16	Curaçao	0	41306	0	271
2022-04-17	Curaçao	0	41306	0	271
2022-04-18	Curaçao	0	41306	0	271
2022-04-19	Curaçao	0	41306	0	271
2022-04-20	Curaçao	423	41729	0	271
2022-04-21	Curaçao	0	41729	0	271
2022-04-22	Curaçao	0	41729	0	271
2022-04-23	Curaçao	0	41729	0	271
2022-04-24	Curaçao	0	41729	0	271
2022-04-25	Curaçao	0	41729	0	271
2022-04-26	Curaçao	0	41729	0	271
2022-04-27	Curaçao	306	42035	2	273
2022-04-28	Curaçao	0	42035	0	273
2022-04-29	Curaçao	0	42035	0	273
2022-04-30	Curaçao	0	42035	0	273
2022-05-01	Curaçao	0	42035	0	273
2022-05-02	Curaçao	0	42035	0	273
2022-05-03	Curaçao	0	42035	0	273
2022-05-04	Curaçao	295	42330	1	274
2022-05-05	Curaçao	0	42330	0	274
2022-05-06	Curaçao	0	42330	0	274
2022-05-07	Curaçao	0	42330	0	274
2022-05-08	Curaçao	0	42330	0	274
2022-05-09	Curaçao	0	42330	0	274
2022-05-10	Curaçao	0	42330	0	274
2022-05-11	Curaçao	344	42674	1	275
2022-05-12	Curaçao	0	42674	0	275
2022-05-13	Curaçao	0	42674	0	275
2022-05-14	Curaçao	0	42674	0	275
2022-05-15	Curaçao	0	42674	0	275
2022-05-16	Curaçao	0	42674	0	275
2022-05-17	Curaçao	0	42674	0	275
2022-05-18	Curaçao	475	43149	1	276
2022-05-19	Curaçao	0	43149	0	276
2022-05-20	Curaçao	0	43149	0	276
2022-05-21	Curaçao	0	43149	0	276
2022-05-22	Curaçao	0	43149	0	276
2022-05-23	Curaçao	0	43149	0	276
2022-05-24	Curaçao	0	43149	0	276
2022-05-25	Curaçao	473	43622	1	277
2022-05-26	Curaçao	0	43622	0	277
2022-05-27	Curaçao	0	43622	0	277
2022-05-28	Curaçao	0	43622	0	277
2022-05-29	Curaçao	0	43622	0	277
2022-05-30	Curaçao	0	43622	0	277
2022-05-31	Curaçao	0	43622	0	277
2022-06-01	Curaçao	331	43953	0	277
2022-06-02	Curaçao	0	43953	0	277
2022-06-03	Curaçao	0	43953	0	277
2022-06-04	Curaçao	0	43953	0	277
2022-06-05	Curaçao	0	43953	0	277
2022-06-06	Curaçao	0	43953	0	277
2022-06-07	Curaçao	0	43953	0	277
2022-06-08	Curaçao	174	44127	0	277
2022-06-09	Curaçao	0	44127	0	277
2022-06-10	Curaçao	0	44127	0	277
2022-06-11	Curaçao	0	44127	0	277
2022-06-12	Curaçao	0	44127	0	277
2022-06-13	Curaçao	0	44127	0	277
2022-06-14	Curaçao	0	44127	0	277
2022-06-15	Curaçao	187	44314	1	278
2022-06-16	Curaçao	0	44314	0	278
2022-06-17	Curaçao	0	44314	0	278
2022-06-18	Curaçao	0	44314	0	278
2022-06-19	Curaçao	0	44314	0	278
2022-06-20	Curaçao	0	44314	0	278
2022-06-21	Curaçao	0	44314	0	278
2022-06-22	Curaçao	126	44440	0	278
2022-06-23	Curaçao	0	44440	0	278
2022-06-24	Curaçao	0	44440	0	278
2022-06-25	Curaçao	0	44440	0	278
2022-06-26	Curaçao	0	44440	0	278
2022-06-27	Curaçao	0	44440	0	278
2022-06-28	Curaçao	0	44440	0	278
2022-06-29	Curaçao	105	44545	0	278
2022-06-30	Curaçao	0	44545	0	278
2022-07-01	Curaçao	0	44545	0	278
2022-07-02	Curaçao	0	44545	0	278
2022-07-03	Curaçao	0	44545	0	278
2022-07-04	Curaçao	0	44545	0	278
2022-07-05	Curaçao	0	44545	0	278
2022-07-06	Curaçao	117	44662	0	278
2022-07-07	Curaçao	0	44662	0	278
2022-07-08	Curaçao	0	44662	0	278
2022-07-09	Curaçao	0	44662	0	278
2022-07-10	Curaçao	0	44662	0	278
2022-07-11	Curaçao	0	44662	0	278
2022-07-12	Curaçao	0	44662	0	278
2022-07-13	Curaçao	120	44782	2	280
2022-07-14	Curaçao	0	44782	0	280
2022-07-15	Curaçao	0	44782	0	280
2022-07-16	Curaçao	0	44782	0	280
2022-07-17	Curaçao	0	44782	0	280
2022-07-18	Curaçao	0	44782	0	280
2022-07-19	Curaçao	0	44782	0	280
2022-07-20	Curaçao	150	44932	2	282
2022-07-21	Curaçao	0	44932	0	282
2022-07-22	Curaçao	0	44932	0	282
2022-07-23	Curaçao	0	44932	0	282
2022-07-24	Curaçao	0	44932	0	282
2022-07-25	Curaçao	0	44932	0	282
2022-07-26	Curaçao	0	44932	0	282
2022-07-27	Curaçao	131	45063	0	282
2022-07-28	Curaçao	0	45063	0	282
2022-07-29	Curaçao	0	45063	0	282
2022-07-30	Curaçao	0	45063	0	282
2022-07-31	Curaçao	0	45063	0	282
2022-08-01	Curaçao	0	45063	0	282
2022-08-02	Curaçao	0	45063	0	282
2022-08-03	Curaçao	0	45063	0	282
2022-08-04	Curaçao	0	45063	0	282
2022-08-05	Curaçao	0	45063	0	282
2022-08-06	Curaçao	0	45063	0	282
2022-08-07	Curaçao	0	45063	0	282
2022-08-08	Curaçao	0	45063	0	282
2022-08-09	Curaçao	0	45063	0	282
2022-08-10	Curaçao	146	45209	1	283
2022-08-11	Curaçao	0	45209	0	283
2022-08-12	Curaçao	0	45209	0	283
2022-08-13	Curaçao	0	45209	0	283
2022-08-14	Curaçao	0	45209	0	283
2022-08-15	Curaçao	0	45209	0	283
2022-08-16	Curaçao	0	45209	0	283
2022-08-17	Curaçao	34	45243	2	285
2022-08-18	Curaçao	0	45243	0	285
2022-08-19	Curaçao	0	45243	0	285
2022-08-20	Curaçao	0	45243	0	285
2022-08-21	Curaçao	0	45243	0	285
2022-08-22	Curaçao	0	45243	0	285
2022-08-23	Curaçao	0	45243	0	285
2022-08-24	Curaçao	34	45277	1	286
2022-08-25	Curaçao	0	45277	0	286
2022-08-26	Curaçao	0	45277	0	286
2022-08-27	Curaçao	0	45277	0	286
2022-08-28	Curaçao	0	45277	0	286
2022-08-29	Curaçao	0	45277	0	286
2022-08-30	Curaçao	0	45277	0	286
2022-08-31	Curaçao	25	45302	1	287
2022-09-01	Curaçao	0	45302	0	287
2022-09-02	Curaçao	0	45302	0	287
2022-09-03	Curaçao	0	45302	0	287
2022-09-04	Curaçao	0	45302	0	287
2022-09-05	Curaçao	0	45302	0	287
2022-09-06	Curaçao	0	45302	0	287
2022-09-07	Curaçao	16	45318	0	287
2022-09-08	Curaçao	0	45318	0	287
2022-09-09	Curaçao	0	45318	0	287
2022-09-10	Curaçao	0	45318	0	287
2022-09-11	Curaçao	0	45318	0	287
2022-09-12	Curaçao	0	45318	0	287
2022-09-13	Curaçao	0	45318	0	287
2022-09-14	Curaçao	27	45345	0	287
2022-09-15	Curaçao	0	45345	0	287
2022-09-16	Curaçao	0	45345	0	287
2022-09-17	Curaçao	0	45345	0	287
2022-09-18	Curaçao	0	45345	0	287
2022-09-19	Curaçao	0	45345	0	287
2022-09-20	Curaçao	0	45345	0	287
2022-09-21	Curaçao	12	45357	0	287
2022-09-22	Curaçao	0	45357	0	287
2022-09-23	Curaçao	0	45357	0	287
2022-09-24	Curaçao	0	45357	0	287
2022-09-25	Curaçao	0	45357	0	287
2022-09-26	Curaçao	0	45357	0	287
2022-09-27	Curaçao	0	45357	0	287
2022-09-28	Curaçao	11	45368	0	287
2022-09-29	Curaçao	0	45368	0	287
2022-09-30	Curaçao	0	45368	0	287
2022-10-01	Curaçao	0	45368	0	287
2022-10-02	Curaçao	0	45368	0	287
2022-10-03	Curaçao	0	45368	0	287
2022-10-04	Curaçao	0	45368	0	287
2022-10-05	Curaçao	22	45390	0	287
2022-10-06	Curaçao	0	45390	0	287
2022-10-07	Curaçao	0	45390	0	287
2022-10-08	Curaçao	0	45390	0	287
2022-10-09	Curaçao	0	45390	0	287
2022-10-10	Curaçao	0	45390	0	287
2022-10-11	Curaçao	0	45390	0	287
2022-10-12	Curaçao	16	45406	2	289
2022-10-13	Curaçao	0	45406	0	289
2022-10-14	Curaçao	0	45406	0	289
2022-10-15	Curaçao	0	45406	0	289
2022-10-16	Curaçao	0	45406	0	289
2022-10-17	Curaçao	0	45406	0	289
2022-10-18	Curaçao	0	45406	0	289
2022-10-19	Curaçao	28	45434	0	289
2022-10-20	Curaçao	0	45434	0	289
2022-10-21	Curaçao	0	45434	0	289
2022-10-22	Curaçao	0	45434	0	289
2022-10-23	Curaçao	0	45434	0	289
2022-10-24	Curaçao	0	45434	0	289
2022-10-25	Curaçao	0	45434	0	289
2022-10-26	Curaçao	33	45467	1	290
2022-10-27	Curaçao	0	45467	0	290
2022-10-28	Curaçao	0	45467	0	290
2022-10-29	Curaçao	0	45467	0	290
2022-10-30	Curaçao	0	45467	0	290
2022-10-31	Curaçao	0	45467	0	290
2022-11-01	Curaçao	0	45467	0	290
2022-11-02	Curaçao	22	45489	3	293
2022-11-03	Curaçao	0	45489	0	293
2022-11-04	Curaçao	0	45489	0	293
2022-11-05	Curaçao	0	45489	0	293
2022-11-06	Curaçao	0	45489	0	293
2022-11-07	Curaçao	0	45489	0	293
2022-11-08	Curaçao	0	45489	0	293
2022-11-09	Curaçao	0	45489	0	293
2022-11-10	Curaçao	18	45507	0	293
2022-11-11	Curaçao	0	45507	0	293
2022-11-12	Curaçao	0	45507	0	293
2022-11-13	Curaçao	0	45507	0	293
2022-11-14	Curaçao	0	45507	0	293
2022-11-15	Curaçao	0	45507	0	293
2022-11-16	Curaçao	29	45536	1	294
2022-11-17	Curaçao	0	45536	0	294
2022-11-18	Curaçao	0	45536	0	294
2022-11-19	Curaçao	0	45536	0	294
2022-11-20	Curaçao	0	45536	0	294
2022-11-21	Curaçao	0	45536	0	294
2022-11-22	Curaçao	0	45536	0	294
2022-11-23	Curaçao	23	45559	1	295
2022-11-24	Curaçao	0	45559	0	295
2022-11-25	Curaçao	0	45559	0	295
2022-11-26	Curaçao	0	45559	0	295
2022-11-27	Curaçao	0	45559	0	295
2022-11-28	Curaçao	0	45559	0	295
2022-11-29	Curaçao	0	45559	0	295
2022-11-30	Curaçao	27	45586	0	295
2022-12-01	Curaçao	0	45586	0	295
2022-12-02	Curaçao	0	45586	0	295
2022-12-03	Curaçao	0	45586	0	295
2022-12-04	Curaçao	0	45586	0	295
2022-12-05	Curaçao	0	45586	0	295
2022-12-06	Curaçao	0	45586	0	295
2022-12-07	Curaçao	44	45630	2	297
2022-12-08	Curaçao	0	45630	0	297
2022-12-09	Curaçao	0	45630	0	297
2022-12-10	Curaçao	0	45630	0	297
2022-12-11	Curaçao	0	45630	0	297
2022-12-12	Curaçao	0	45630	0	297
2022-12-13	Curaçao	0	45630	0	297
2022-12-14	Curaçao	39	45669	1	298
2022-12-15	Curaçao	0	45669	0	298
2022-12-16	Curaçao	0	45669	0	298
2022-12-17	Curaçao	0	45669	0	298
2022-12-18	Curaçao	0	45669	0	298
2022-12-19	Curaçao	0	45669	0	298
2022-12-20	Curaçao	0	45669	0	298
2022-12-21	Curaçao	38	45707	1	299
2022-12-22	Curaçao	0	45707	0	299
2022-12-23	Curaçao	0	45707	0	299
2022-12-24	Curaçao	0	45707	0	299
2022-12-25	Curaçao	0	45707	0	299
2022-12-26	Curaçao	0	45707	0	299
2022-12-27	Curaçao	0	45707	0	299
2022-12-28	Curaçao	0	45707	0	299
2022-12-29	Curaçao	13	45720	0	299
2022-12-30	Curaçao	0	45720	0	299
2022-12-31	Curaçao	0	45720	0	299
2023-01-01	Curaçao	0	45720	0	299
2023-01-02	Curaçao	0	45720	0	299
2023-01-03	Curaçao	0	45720	0	299
2023-01-04	Curaçao	14	45734	0	299
2023-01-05	Curaçao	0	45734	0	299
2023-01-06	Curaçao	0	45734	0	299
2023-01-07	Curaçao	0	45734	0	299
2023-01-08	Curaçao	0	45734	0	299
2023-01-09	Curaçao	0	45734	0	299
2023-01-10	Curaçao	0	45734	0	299
2023-01-11	Curaçao	0	45734	0	299
2023-01-12	Curaçao	11	45745	0	299
2023-01-13	Curaçao	0	45745	0	299
2023-01-14	Curaçao	0	45745	0	299
2023-01-15	Curaçao	0	45745	0	299
2023-01-16	Curaçao	0	45745	0	299
2023-01-17	Curaçao	0	45745	0	299
2023-01-18	Curaçao	21	45766	2	301
2023-01-19	Curaçao	0	45766	0	301
2023-01-20	Curaçao	0	45766	0	301
2023-01-21	Curaçao	0	45766	0	301
2023-01-22	Curaçao	0	45766	0	301
2023-01-23	Curaçao	0	45766	0	301
2023-01-24	Curaçao	0	45766	0	301
2023-01-25	Curaçao	7	45773	0	301
2023-01-26	Curaçao	0	45773	0	301
2023-01-27	Curaçao	0	45773	0	301
2023-01-28	Curaçao	0	45773	0	301
2023-01-29	Curaçao	0	45773	0	301
2023-01-30	Curaçao	0	45773	0	301
2023-01-31	Curaçao	0	45773	0	301
2023-02-01	Curaçao	0	45773	0	301
2023-02-02	Curaçao	0	45773	0	301
2023-02-03	Curaçao	0	45773	0	301
2023-02-04	Curaçao	0	45773	0	301
2023-02-05	Curaçao	0	45773	0	301
2023-02-06	Curaçao	0	45773	0	301
2023-02-07	Curaçao	0	45773	0	301
2023-02-08	Curaçao	0	45773	0	301
2023-02-09	Curaçao	7	45780	0	301
2023-02-10	Curaçao	0	45780	0	301
2023-02-11	Curaçao	0	45780	0	301
2023-02-12	Curaçao	0	45780	0	301
2023-02-13	Curaçao	0	45780	0	301
2023-02-14	Curaçao	0	45780	0	301
2023-02-15	Curaçao	0	45780	0	301
2023-02-16	Curaçao	0	45780	0	301
2023-02-17	Curaçao	0	45780	0	301
2023-02-18	Curaçao	0	45780	0	301
2023-02-19	Curaçao	0	45780	0	301
2023-02-20	Curaçao	0	45780	0	301
2023-02-21	Curaçao	0	45780	0	301
2020-01-03	Cyprus	0	0	0	0
2020-01-04	Cyprus	0	0	0	0
2020-01-05	Cyprus	0	0	0	0
2020-01-06	Cyprus	0	0	0	0
2020-01-07	Cyprus	0	0	0	0
2020-01-08	Cyprus	0	0	0	0
2020-01-09	Cyprus	0	0	0	0
2020-01-10	Cyprus	0	0	0	0
2020-01-11	Cyprus	0	0	0	0
2020-01-12	Cyprus	0	0	0	0
2020-01-13	Cyprus	0	0	0	0
2020-01-14	Cyprus	0	0	0	0
2020-01-15	Cyprus	0	0	0	0
2020-01-16	Cyprus	0	0	0	0
2020-01-17	Cyprus	0	0	0	0
2020-01-18	Cyprus	0	0	0	0
2020-01-19	Cyprus	0	0	0	0
2020-01-20	Cyprus	0	0	0	0
2020-01-21	Cyprus	0	0	0	0
2020-01-22	Cyprus	0	0	0	0
2020-01-23	Cyprus	0	0	0	0
2020-01-24	Cyprus	0	0	0	0
2020-01-25	Cyprus	0	0	0	0
2020-01-26	Cyprus	0	0	0	0
2020-01-27	Cyprus	0	0	0	0
2020-01-28	Cyprus	0	0	0	0
2020-01-29	Cyprus	0	0	0	0
2020-01-30	Cyprus	0	0	0	0
2020-01-31	Cyprus	0	0	0	0
2020-02-01	Cyprus	0	0	0	0
2020-02-02	Cyprus	0	0	0	0
2020-02-03	Cyprus	0	0	0	0
2020-02-04	Cyprus	0	0	0	0
2020-02-05	Cyprus	0	0	0	0
2020-02-06	Cyprus	0	0	0	0
2020-02-07	Cyprus	0	0	0	0
2020-02-08	Cyprus	0	0	0	0
2020-02-09	Cyprus	0	0	0	0
2020-02-10	Cyprus	0	0	0	0
2020-02-11	Cyprus	0	0	0	0
2020-02-12	Cyprus	0	0	0	0
2020-02-13	Cyprus	0	0	0	0
2020-02-14	Cyprus	0	0	0	0
2020-02-15	Cyprus	0	0	0	0
2020-02-16	Cyprus	0	0	0	0
2020-02-17	Cyprus	0	0	0	0
2020-02-18	Cyprus	0	0	0	0
2020-02-19	Cyprus	0	0	0	0
2020-02-20	Cyprus	0	0	0	0
2020-02-21	Cyprus	0	0	0	0
2020-02-22	Cyprus	0	0	0	0
2020-02-23	Cyprus	0	0	0	0
2020-02-24	Cyprus	0	0	0	0
2020-02-25	Cyprus	0	0	0	0
2020-02-26	Cyprus	0	0	0	0
2020-02-27	Cyprus	0	0	0	0
2020-02-28	Cyprus	0	0	0	0
2020-02-29	Cyprus	0	0	0	0
2020-03-01	Cyprus	0	0	0	0
2020-03-02	Cyprus	0	0	0	0
2020-03-03	Cyprus	0	0	0	0
2020-03-04	Cyprus	0	0	0	0
2020-03-05	Cyprus	0	0	0	0
2020-03-06	Cyprus	0	0	0	0
2020-03-07	Cyprus	0	0	0	0
2020-03-08	Cyprus	0	0	0	0
2020-03-09	Cyprus	0	0	0	0
2020-03-10	Cyprus	2	2	0	0
2020-03-11	Cyprus	0	2	0	0
2020-03-12	Cyprus	4	6	0	0
2020-03-13	Cyprus	0	6	0	0
2020-03-14	Cyprus	8	14	0	0
2020-03-15	Cyprus	7	21	0	0
2020-03-16	Cyprus	9	30	0	0
2020-03-17	Cyprus	10	40	0	0
2020-03-18	Cyprus	0	40	0	0
2020-03-19	Cyprus	18	58	0	0
2020-03-20	Cyprus	0	58	0	0
2020-03-21	Cyprus	9	67	0	0
2020-03-22	Cyprus	17	84	0	0
2020-03-23	Cyprus	11	95	0	0
2020-03-24	Cyprus	21	116	0	0
2020-03-25	Cyprus	8	124	3	3
2020-03-26	Cyprus	8	132	0	3
2020-03-27	Cyprus	14	146	0	3
2020-03-28	Cyprus	16	162	2	5
2020-03-29	Cyprus	17	179	0	5
2020-03-30	Cyprus	35	214	1	6
2020-03-31	Cyprus	16	230	1	7
2020-04-01	Cyprus	32	262	1	8
2020-04-02	Cyprus	58	320	1	9
2020-04-03	Cyprus	36	356	0	9
2020-04-04	Cyprus	40	396	0	9
2020-04-05	Cyprus	30	426	0	9
2020-04-06	Cyprus	20	446	0	9
2020-04-07	Cyprus	19	465	0	9
2020-04-08	Cyprus	29	494	0	9
2020-04-09	Cyprus	32	526	0	9
2020-04-10	Cyprus	38	564	1	10
2020-04-11	Cyprus	31	595	0	10
2020-04-12	Cyprus	21	616	0	10
2020-04-13	Cyprus	17	633	1	11
2020-04-14	Cyprus	29	662	1	12
2020-04-15	Cyprus	33	695	0	12
2020-04-16	Cyprus	20	715	0	12
2020-04-17	Cyprus	20	735	0	12
2020-04-18	Cyprus	0	735	0	12
2020-04-19	Cyprus	26	761	0	12
2020-04-20	Cyprus	6	767	0	12
2020-04-21	Cyprus	5	772	0	12
2020-04-22	Cyprus	12	784	0	12
2020-04-23	Cyprus	6	790	2	14
2020-04-24	Cyprus	5	795	0	14
2020-04-25	Cyprus	9	804	0	14
2020-04-26	Cyprus	6	810	0	14
2020-04-27	Cyprus	7	817	0	14
2020-04-28	Cyprus	5	822	1	15
2020-04-29	Cyprus	15	837	0	15
2020-04-30	Cyprus	6	843	0	15
2020-05-01	Cyprus	7	850	0	15
2020-05-02	Cyprus	7	857	0	15
2020-05-03	Cyprus	7	864	0	15
2020-05-04	Cyprus	8	872	0	15
2020-05-05	Cyprus	2	874	0	15
2020-05-06	Cyprus	4	878	0	15
2020-05-07	Cyprus	5	883	0	15
2020-05-08	Cyprus	6	889	0	15
2020-05-09	Cyprus	2	891	0	15
2020-05-10	Cyprus	1	892	0	15
2020-05-11	Cyprus	6	898	1	16
2020-05-12	Cyprus	3	901	0	16
2020-05-13	Cyprus	2	903	0	16
2020-05-14	Cyprus	2	905	1	17
2020-05-15	Cyprus	2	907	0	17
2020-05-16	Cyprus	3	910	0	17
2020-05-17	Cyprus	4	914	0	17
2020-05-18	Cyprus	2	916	0	17
2020-05-19	Cyprus	1	917	0	17
2020-05-20	Cyprus	1	918	0	17
2020-05-21	Cyprus	4	922	0	17
2020-05-22	Cyprus	1	923	0	17
2020-05-23	Cyprus	4	927	0	17
2020-05-24	Cyprus	0	927	0	17
2020-05-25	Cyprus	8	935	0	17
2020-05-26	Cyprus	2	937	0	17
2020-05-27	Cyprus	2	939	0	17
2020-05-28	Cyprus	0	939	0	17
2020-05-29	Cyprus	2	941	0	17
2020-05-30	Cyprus	0	941	0	17
2020-05-31	Cyprus	2	943	0	17
2020-06-01	Cyprus	1	944	0	17
2020-06-02	Cyprus	5	949	0	17
2020-06-03	Cyprus	3	952	0	17
2020-06-04	Cyprus	6	958	0	17
2020-06-05	Cyprus	0	958	0	17
2020-06-06	Cyprus	2	960	0	17
2020-06-07	Cyprus	0	960	1	18
2020-06-08	Cyprus	4	964	0	18
2020-06-09	Cyprus	6	970	0	18
2020-06-10	Cyprus	2	972	0	18
2020-06-11	Cyprus	2	974	0	18
2020-06-12	Cyprus	1	975	0	18
2020-06-13	Cyprus	5	980	0	18
2020-06-14	Cyprus	0	980	0	18
2020-06-15	Cyprus	3	983	0	18
2020-06-16	Cyprus	2	985	0	18
2020-06-17	Cyprus	0	985	0	18
2020-06-18	Cyprus	0	985	0	18
2020-06-19	Cyprus	0	985	1	19
2020-06-20	Cyprus	0	985	0	19
2020-06-21	Cyprus	0	985	0	19
2020-06-22	Cyprus	1	986	0	19
2020-06-23	Cyprus	2	988	0	19
2020-06-24	Cyprus	2	990	0	19
2020-06-25	Cyprus	1	991	0	19
2020-06-26	Cyprus	1	992	0	19
2020-06-27	Cyprus	0	992	0	19
2020-06-28	Cyprus	2	994	0	19
2020-06-29	Cyprus	0	994	0	19
2020-06-30	Cyprus	2	996	0	19
2020-07-01	Cyprus	2	998	0	19
2020-07-02	Cyprus	1	999	0	19
2020-07-03	Cyprus	0	999	0	19
2020-07-04	Cyprus	0	999	0	19
2020-07-05	Cyprus	3	1002	0	19
2020-07-06	Cyprus	1	1003	0	19
2020-07-07	Cyprus	1	1004	0	19
2020-07-08	Cyprus	1	1005	0	19
2020-07-09	Cyprus	3	1008	0	19
2020-07-10	Cyprus	2	1010	0	19
2020-07-11	Cyprus	3	1013	0	19
2020-07-12	Cyprus	1	1014	0	19
2020-07-13	Cyprus	7	1021	0	19
2020-07-14	Cyprus	1	1022	0	19
2020-07-15	Cyprus	0	1022	0	19
2020-07-16	Cyprus	1	1023	0	19
2020-07-17	Cyprus	8	1031	0	19
2020-07-18	Cyprus	0	1031	0	19
2020-07-19	Cyprus	6	1037	0	19
2020-07-20	Cyprus	1	1038	0	19
2020-07-21	Cyprus	0	1038	0	19
2020-07-22	Cyprus	2	1040	0	19
2020-07-23	Cyprus	0	1040	0	19
2020-07-24	Cyprus	5	1045	0	19
2020-07-25	Cyprus	2	1047	0	19
2020-07-26	Cyprus	6	1053	0	19
2020-07-27	Cyprus	4	1057	0	19
2020-07-28	Cyprus	3	1060	0	19
2020-07-29	Cyprus	7	1067	0	19
2020-07-30	Cyprus	13	1080	0	19
2020-07-31	Cyprus	4	1084	0	19
2020-08-01	Cyprus	30	1114	0	19
2020-08-02	Cyprus	10	1124	0	19
2020-08-03	Cyprus	26	1150	0	19
2020-08-04	Cyprus	5	1155	0	19
2020-08-05	Cyprus	25	1180	0	19
2020-08-06	Cyprus	15	1195	0	19
2020-08-07	Cyprus	13	1208	0	19
2020-08-08	Cyprus	14	1222	0	19
2020-08-09	Cyprus	11	1233	0	19
2020-08-10	Cyprus	9	1242	0	19
2020-08-11	Cyprus	10	1252	0	19
2020-08-12	Cyprus	25	1277	1	20
2020-08-13	Cyprus	14	1291	0	20
2020-08-14	Cyprus	14	1305	0	20
2020-08-15	Cyprus	13	1318	0	20
2020-08-16	Cyprus	14	1332	0	20
2020-08-17	Cyprus	0	1332	0	20
2020-08-18	Cyprus	19	1351	0	20
2020-08-19	Cyprus	8	1359	0	20
2020-08-20	Cyprus	26	1385	1	21
2020-08-21	Cyprus	10	1395	0	21
2020-08-22	Cyprus	11	1406	0	21
2020-08-23	Cyprus	11	1417	0	21
2020-08-24	Cyprus	4	1421	0	21
2020-08-25	Cyprus	30	1451	0	21
2020-08-26	Cyprus	23	1474	0	21
2020-08-27	Cyprus	7	1481	0	21
2020-08-28	Cyprus	0	1481	0	21
2020-08-29	Cyprus	0	1481	0	21
2020-08-30	Cyprus	2	1483	0	21
2020-08-31	Cyprus	4	1487	0	21
2020-09-01	Cyprus	1	1488	0	21
2020-09-02	Cyprus	2	1490	0	21
2020-09-03	Cyprus	5	1495	0	21
2020-09-04	Cyprus	3	1498	0	21
2020-09-05	Cyprus	0	1498	0	21
2020-09-06	Cyprus	9	1507	0	21
2020-09-07	Cyprus	2	1509	0	21
2020-09-08	Cyprus	1	1510	0	21
2020-09-09	Cyprus	1	1511	0	21
2020-09-10	Cyprus	3	1514	0	21
2020-09-11	Cyprus	3	1517	0	21
2020-09-12	Cyprus	3	1520	0	21
2020-09-13	Cyprus	3	1523	0	21
2020-09-14	Cyprus	3	1526	0	21
2020-09-15	Cyprus	8	1534	1	22
2020-09-16	Cyprus	6	1540	0	22
2020-09-17	Cyprus	8	1548	0	22
2020-09-18	Cyprus	10	1558	0	22
2020-09-19	Cyprus	7	1565	0	22
2020-09-20	Cyprus	15	1580	0	22
2020-09-21	Cyprus	20	1600	0	22
2020-09-22	Cyprus	3	1603	0	22
2020-09-23	Cyprus	15	1618	0	22
2020-09-24	Cyprus	36	1654	0	22
2020-09-25	Cyprus	9	1663	0	22
2020-09-26	Cyprus	8	1671	0	22
2020-09-27	Cyprus	13	1684	0	22
2020-09-28	Cyprus	12	1696	0	22
2020-09-29	Cyprus	17	1713	0	22
2020-09-30	Cyprus	30	1743	0	22
2020-10-01	Cyprus	12	1755	0	22
2020-10-02	Cyprus	17	1772	0	22
2020-10-03	Cyprus	17	1789	0	22
2020-10-04	Cyprus	22	1811	0	22
2020-10-05	Cyprus	13	1824	0	22
2020-10-06	Cyprus	23	1847	0	22
2020-10-07	Cyprus	29	1876	1	23
2020-10-08	Cyprus	21	1897	1	24
2020-10-09	Cyprus	21	1918	0	24
2020-10-10	Cyprus	33	1951	1	25
2020-10-11	Cyprus	35	1986	0	25
2020-10-12	Cyprus	0	1986	0	25
2020-10-13	Cyprus	61	2047	0	25
2020-10-14	Cyprus	0	2047	0	25
2020-10-15	Cyprus	83	2130	0	25
2020-10-16	Cyprus	51	2181	0	25
2020-10-17	Cyprus	198	2379	0	25
2020-10-18	Cyprus	0	2379	0	25
2020-10-19	Cyprus	265	2644	0	25
2020-10-20	Cyprus	43	2687	0	25
2020-10-21	Cyprus	152	2839	0	25
2020-10-22	Cyprus	127	2966	0	25
2020-10-23	Cyprus	188	3154	0	25
2020-10-24	Cyprus	160	3314	0	25
2020-10-25	Cyprus	130	3444	0	25
2020-10-26	Cyprus	101	3545	0	25
2020-10-27	Cyprus	91	3636	0	25
2020-10-28	Cyprus	181	3817	0	25
2020-10-29	Cyprus	0	3817	0	25
2020-10-30	Cyprus	234	4051	0	25
2020-10-31	Cyprus	166	4217	0	25
2020-11-01	Cyprus	149	4366	1	26
2020-11-02	Cyprus	197	4563	0	26
2020-11-03	Cyprus	197	4760	0	26
2020-11-04	Cyprus	174	4934	0	26
2020-11-05	Cyprus	166	5100	0	26
2020-11-06	Cyprus	233	5333	0	26
2020-11-07	Cyprus	224	5557	0	26
2020-11-08	Cyprus	314	5871	1	27
2020-11-09	Cyprus	116	5987	0	27
2020-11-10	Cyprus	111	6098	0	27
2020-11-11	Cyprus	198	6296	2	29
2020-11-12	Cyprus	165	6461	3	32
2020-11-13	Cyprus	185	6646	2	34
2020-11-14	Cyprus	207	6853	4	38
2020-11-15	Cyprus	198	7051	1	39
2020-11-16	Cyprus	127	7178	1	40
2020-11-17	Cyprus	107	7285	0	40
2020-11-18	Cyprus	228	7513	0	40
2020-11-19	Cyprus	198	7711	1	41
2020-11-20	Cyprus	268	7979	0	41
2020-11-21	Cyprus	232	8211	2	43
2020-11-22	Cyprus	245	8456	0	43
2020-11-23	Cyprus	187	8643	1	44
2020-11-24	Cyprus	304	8947	0	44
2020-11-25	Cyprus	252	9199	2	46
2020-11-26	Cyprus	254	9453	1	47
2020-11-27	Cyprus	220	9673	1	48
2020-11-28	Cyprus	310	9983	0	48
2020-11-29	Cyprus	248	10231	0	48
2020-11-30	Cyprus	152	10383	0	48
2020-12-01	Cyprus	182	10565	1	49
2020-12-02	Cyprus	318	10883	0	49
2020-12-03	Cyprus	292	11175	3	52
2020-12-04	Cyprus	348	11523	2	54
2020-12-05	Cyprus	290	11813	4	58
2020-12-06	Cyprus	369	12182	2	60
2020-12-07	Cyprus	270	12452	2	62
2020-12-08	Cyprus	416	12868	2	64
2020-12-09	Cyprus	419	13287	5	69
2020-12-10	Cyprus	363	13650	2	71
2020-12-11	Cyprus	403	14053	2	73
2020-12-12	Cyprus	424	14477	3	76
2020-12-13	Cyprus	324	14801	3	79
2020-12-14	Cyprus	301	15102	2	81
2020-12-15	Cyprus	349	15451	4	85
2020-12-16	Cyprus	339	15790	2	87
2020-12-17	Cyprus	401	16191	1	88
2020-12-18	Cyprus	457	16648	0	88
2020-12-19	Cyprus	410	17058	2	90
2020-12-20	Cyprus	419	17477	2	92
2020-12-21	Cyprus	242	17719	2	94
2020-12-22	Cyprus	286	18005	5	99
2020-12-23	Cyprus	402	18407	5	104
2020-12-24	Cyprus	477	18884	3	107
2020-12-25	Cyprus	433	19317	3	110
2020-12-26	Cyprus	50	19367	2	112
2020-12-27	Cyprus	25	19392	2	114
2020-12-28	Cyprus	266	19658	1	115
2020-12-29	Cyprus	751	20409	1	116
2020-12-30	Cyprus	907	21316	4	120
2020-12-31	Cyprus	1031	22347	2	122
2021-01-01	Cyprus	762	23109	6	128
2021-01-02	Cyprus	167	23276	2	130
2021-01-03	Cyprus	627	23903	2	132
2021-01-04	Cyprus	529	24432	2	134
2021-01-05	Cyprus	665	25097	2	136
2021-01-06	Cyprus	569	25666	1	137
2021-01-07	Cyprus	573	26239	4	141
2021-01-08	Cyprus	427	26666	2	143
2021-01-09	Cyprus	466	27132	1	144
2021-01-10	Cyprus	337	27469	6	150
2021-01-11	Cyprus	339	27808	1	151
2021-01-12	Cyprus	288	28096	5	156
2021-01-13	Cyprus	259	28355	4	160
2021-01-14	Cyprus	227	28582	6	166
2021-01-15	Cyprus	241	28823	3	169
2021-01-16	Cyprus	244	29067	0	169
2021-01-17	Cyprus	202	29269	1	170
2021-01-18	Cyprus	157	29426	3	173
2021-01-19	Cyprus	162	29588	5	178
2021-01-20	Cyprus	164	29752	1	179
2021-01-21	Cyprus	178	29930	0	179
2021-01-22	Cyprus	164	30094	2	181
2021-01-23	Cyprus	122	30216	1	182
2021-01-24	Cyprus	129	30345	4	186
2021-01-25	Cyprus	130	30475	3	189
2021-01-26	Cyprus	126	30601	2	191
2021-01-27	Cyprus	109	30710	2	193
2021-01-28	Cyprus	128	30838	3	196
2021-01-29	Cyprus	158	30996	4	200
2021-01-30	Cyprus	119	31115	0	200
2021-01-31	Cyprus	113	31228	0	200
2021-02-01	Cyprus	160	31388	2	202
2021-02-02	Cyprus	120	31508	3	205
2021-02-03	Cyprus	128	31636	0	205
2021-02-04	Cyprus	139	31775	1	206
2021-02-05	Cyprus	116	31891	5	211
2021-02-06	Cyprus	133	32024	2	213
2021-02-07	Cyprus	132	32156	1	214
2021-02-08	Cyprus	115	32271	1	215
2021-02-09	Cyprus	105	32376	2	217
2021-02-10	Cyprus	95	32471	0	217
2021-02-11	Cyprus	113	32584	4	221
2021-02-12	Cyprus	103	32687	1	222
2021-02-13	Cyprus	113	32800	2	224
2021-02-14	Cyprus	102	32902	1	225
2021-02-15	Cyprus	123	33025	1	226
2021-02-16	Cyprus	113	33138	1	227
2021-02-17	Cyprus	81	33219	3	230
2021-02-18	Cyprus	121	33340	2	232
2021-02-19	Cyprus	107	33447	1	233
2021-02-20	Cyprus	111	33558	1	234
2021-02-21	Cyprus	107	33665	0	234
2021-02-22	Cyprus	107	33772	0	234
2021-02-23	Cyprus	131	33903	1	235
2021-02-24	Cyprus	176	34079	0	235
2021-02-25	Cyprus	143	34222	1	236
2021-02-26	Cyprus	199	34421	0	236
2021-02-27	Cyprus	272	34693	0	236
2021-02-28	Cyprus	243	34936	0	236
2021-03-01	Cyprus	447	35383	0	236
2021-03-02	Cyprus	302	35685	0	236
2021-03-03	Cyprus	288	35973	1	237
2021-03-04	Cyprus	323	36296	0	237
2021-03-05	Cyprus	384	36680	0	237
2021-03-06	Cyprus	273	36953	0	237
2021-03-07	Cyprus	298	37251	0	237
2021-03-08	Cyprus	303	37554	1	238
2021-03-09	Cyprus	352	37906	0	238
2021-03-10	Cyprus	420	38326	0	238
2021-03-11	Cyprus	415	38741	2	240
2021-03-12	Cyprus	431	39172	1	241
2021-03-13	Cyprus	383	39555	2	243
2021-03-14	Cyprus	398	39953	0	243
2021-03-15	Cyprus	374	40327	2	245
2021-03-16	Cyprus	218	40545	0	245
2021-03-17	Cyprus	475	41020	1	246
2021-03-18	Cyprus	382	41402	0	246
2021-03-19	Cyprus	385	41787	0	246
2021-03-20	Cyprus	364	42151	0	246
2021-03-21	Cyprus	407	42558	1	247
2021-03-22	Cyprus	336	42894	1	248
2021-03-23	Cyprus	410	43304	2	250
2021-03-24	Cyprus	365	43669	1	251
2021-03-25	Cyprus	293	43962	2	253
2021-03-26	Cyprus	324	44286	0	253
2021-03-27	Cyprus	361	44647	0	253
2021-03-28	Cyprus	334	44981	2	255
2021-03-29	Cyprus	326	45307	2	257
2021-03-30	Cyprus	360	45667	2	259
2021-03-31	Cyprus	439	46106	2	261
2021-04-01	Cyprus	728	46834	0	261
2021-04-02	Cyprus	309	47143	4	265
2021-04-03	Cyprus	705	47848	1	266
2021-04-04	Cyprus	404	48252	0	266
2021-04-05	Cyprus	431	48683	0	266
2021-04-06	Cyprus	565	49248	1	267
2021-04-07	Cyprus	559	49807	2	269
2021-04-08	Cyprus	529	50336	2	271
2021-04-09	Cyprus	622	50958	2	273
2021-04-10	Cyprus	601	51559	0	273
2021-04-11	Cyprus	446	52005	4	277
2021-04-12	Cyprus	470	52475	0	277
2021-04-13	Cyprus	528	53003	1	278
2021-04-14	Cyprus	619	53622	2	280
2021-04-15	Cyprus	602	54224	3	283
2021-04-16	Cyprus	690	54914	7	290
2021-04-17	Cyprus	677	55591	1	291
2021-04-18	Cyprus	786	56377	4	295
2021-04-19	Cyprus	852	57229	3	298
2021-04-20	Cyprus	822	58051	3	301
2021-04-21	Cyprus	941	58992	1	302
2021-04-22	Cyprus	843	59835	0	302
2021-04-23	Cyprus	927	60762	1	303
2021-04-24	Cyprus	889	61651	1	304
2021-04-25	Cyprus	895	62546	1	305
2021-04-26	Cyprus	773	63319	0	305
2021-04-27	Cyprus	611	63930	3	308
2021-04-28	Cyprus	760	64690	2	310
2021-04-29	Cyprus	845	65535	3	313
2021-04-30	Cyprus	668	66203	2	315
2021-05-01	Cyprus	783	66986	4	319
2021-05-02	Cyprus	463	67449	1	320
2021-05-03	Cyprus	58	67507	1	321
2021-05-04	Cyprus	481	67988	7	328
2021-05-05	Cyprus	509	68497	5	333
2021-05-06	Cyprus	562	69059	1	334
2021-05-07	Cyprus	460	69519	1	335
2021-05-08	Cyprus	324	69843	4	339
2021-05-09	Cyprus	397	70240	2	341
2021-05-10	Cyprus	269	70509	2	343
2021-05-11	Cyprus	276	70785	1	344
2021-05-12	Cyprus	390	71175	2	346
2021-05-13	Cyprus	260	71435	2	348
2021-05-14	Cyprus	213	71648	1	349
2021-05-15	Cyprus	171	71819	4	353
2021-05-16	Cyprus	157	71976	0	353
2021-05-17	Cyprus	165	72141	0	353
2021-05-18	Cyprus	167	72308	1	354
2021-05-19	Cyprus	167	72475	1	355
2021-05-20	Cyprus	135	72610	0	355
2021-05-21	Cyprus	77	72687	3	358
2021-05-22	Cyprus	135	72822	2	360
2021-05-23	Cyprus	91	72913	1	361
2021-05-24	Cyprus	75	72988	1	362
2021-05-25	Cyprus	100	73088	2	364
2021-05-26	Cyprus	79	73167	1	365
2021-05-27	Cyprus	69	73236	0	365
2021-05-28	Cyprus	75	73311	0	365
2021-05-29	Cyprus	73	73384	3	368
2021-05-30	Cyprus	56	73440	0	368
2021-05-31	Cyprus	44	73484	0	368
2021-06-01	Cyprus	95	73579	0	368
2021-06-02	Cyprus	58	73637	0	368
2021-06-03	Cyprus	58	73695	1	369
2021-06-04	Cyprus	53	73748	1	370
2021-06-05	Cyprus	83	73831	1	371
2021-06-06	Cyprus	41	73872	0	371
2021-06-07	Cyprus	29	73901	0	371
2021-06-08	Cyprus	80	73981	1	372
2021-06-09	Cyprus	60	74041	1	373
2021-06-10	Cyprus	77	74118	2	375
2021-06-11	Cyprus	59	74177	4	379
2021-06-12	Cyprus	60	74237	1	380
2021-06-13	Cyprus	42	74279	1	381
2021-06-14	Cyprus	33	74312	0	381
2021-06-15	Cyprus	57	74369	1	382
2021-06-16	Cyprus	64	74433	0	382
2021-06-17	Cyprus	68	74501	0	382
2021-06-18	Cyprus	65	74566	0	382
2021-06-19	Cyprus	76	74642	0	382
2021-06-20	Cyprus	62	74704	0	382
2021-06-21	Cyprus	61	74765	0	382
2021-06-22	Cyprus	67	74832	0	382
2021-06-23	Cyprus	122	74954	0	382
2021-06-24	Cyprus	167	75121	0	382
2021-06-25	Cyprus	175	75296	0	382
2021-06-26	Cyprus	169	75465	0	382
2021-06-27	Cyprus	226	75691	0	382
2021-06-28	Cyprus	216	75907	0	382
2021-06-29	Cyprus	314	76221	0	382
2021-06-30	Cyprus	332	76553	0	382
2021-07-01	Cyprus	815	77368	0	382
2021-07-02	Cyprus	473	77841	0	382
2021-07-03	Cyprus	529	78370	0	382
2021-07-04	Cyprus	583	78953	0	382
2021-07-05	Cyprus	577	79530	5	387
2021-07-06	Cyprus	787	80317	1	388
2021-07-07	Cyprus	827	81144	0	388
2021-07-08	Cyprus	952	82096	0	388
2021-07-09	Cyprus	993	83089	0	388
2021-07-10	Cyprus	882	83971	0	388
2021-07-11	Cyprus	960	84931	0	388
2021-07-12	Cyprus	849	85780	0	388
2021-07-13	Cyprus	832	86612	0	388
2021-07-14	Cyprus	1081	87693	3	391
2021-07-15	Cyprus	1120	88813	1	392
2021-07-16	Cyprus	1152	89965	0	392
2021-07-17	Cyprus	953	90918	1	393
2021-07-18	Cyprus	928	91846	0	393
2021-07-19	Cyprus	858	92704	1	394
2021-07-20	Cyprus	1056	93760	5	399
2021-07-21	Cyprus	995	94755	1	400
2021-07-22	Cyprus	1014	95769	3	403
2021-07-23	Cyprus	1046	96815	4	407
2021-07-24	Cyprus	895	97710	0	407
2021-07-25	Cyprus	789	98499	1	408
2021-07-26	Cyprus	727	99226	2	410
2021-07-27	Cyprus	851	100077	3	413
2021-07-28	Cyprus	791	100868	7	420
2021-07-29	Cyprus	769	101637	2	422
2021-07-30	Cyprus	655	102292	4	426
2021-07-31	Cyprus	635	102927	4	430
2021-08-01	Cyprus	742	103669	2	432
2021-08-02	Cyprus	277	103946	1	433
2021-08-03	Cyprus	493	104439	4	437
2021-08-04	Cyprus	598	105037	4	441
2021-08-05	Cyprus	575	105612	1	442
2021-08-06	Cyprus	580	106192	3	445
2021-08-07	Cyprus	525	106717	4	449
2021-08-08	Cyprus	599	107316	1	450
2021-08-09	Cyprus	389	107705	4	454
2021-08-10	Cyprus	446	108151	3	457
2021-08-11	Cyprus	573	108724	3	460
2021-08-12	Cyprus	484	109208	6	466
2021-08-13	Cyprus	402	109610	3	469
2021-08-14	Cyprus	419	110029	2	471
2021-08-15	Cyprus	401	110430	2	473
2021-08-16	Cyprus	165	110595	0	473
2021-08-17	Cyprus	381	110976	5	478
2021-08-18	Cyprus	412	111388	3	481
2021-08-19	Cyprus	433	111821	3	484
2021-08-20	Cyprus	420	112241	4	488
2021-08-21	Cyprus	311	112552	6	494
2021-08-22	Cyprus	311	112863	2	496
2021-08-23	Cyprus	193	113056	6	502
2021-08-24	Cyprus	333	113389	2	504
2021-08-25	Cyprus	355	113744	2	506
2021-08-26	Cyprus	257	114001	0	506
2021-08-27	Cyprus	254	114255	5	511
2021-08-28	Cyprus	324	114579	5	516
2021-08-29	Cyprus	213	114792	2	518
2021-08-30	Cyprus	208	115000	2	520
2021-08-31	Cyprus	311	115311	2	522
2021-09-01	Cyprus	287	115598	3	525
2021-09-02	Cyprus	256	115854	4	529
2021-09-03	Cyprus	235	116089	1	530
2021-09-04	Cyprus	238	116327	4	534
2021-09-05	Cyprus	295	116622	2	536
2021-09-06	Cyprus	147	116769	2	538
2021-09-07	Cyprus	223	116992	1	539
2021-09-08	Cyprus	206	117198	2	541
2021-09-09	Cyprus	182	117380	5	546
2021-09-10	Cyprus	174	117554	3	549
2021-09-11	Cyprus	142	117696	1	550
2021-09-12	Cyprus	136	117832	1	551
2021-09-13	Cyprus	100	117932	0	551
2021-09-14	Cyprus	159	118091	4	555
2021-09-15	Cyprus	126	118217	2	557
2021-09-16	Cyprus	230	118447	1	558
2021-09-17	Cyprus	124	118571	1	559
2021-09-18	Cyprus	153	118724	0	559
2021-09-19	Cyprus	140	118864	2	561
2021-09-20	Cyprus	94	118958	0	561
2021-09-21	Cyprus	156	119114	1	562
2021-09-22	Cyprus	117	119231	0	562
2021-09-23	Cyprus	106	119337	0	562
2021-09-24	Cyprus	145	119482	2	564
2021-09-25	Cyprus	109	119591	0	564
2021-09-26	Cyprus	99	119690	2	566
2021-09-27	Cyprus	78	119768	1	567
2021-09-28	Cyprus	136	119904	0	567
2021-09-29	Cyprus	117	120021	0	567
2021-09-30	Cyprus	123	120144	0	567
2021-10-01	Cyprus	129	120273	0	567
2021-10-02	Cyprus	59	120332	2	569
2021-10-03	Cyprus	84	120416	0	569
2021-10-04	Cyprus	83	120499	1	570
2021-10-05	Cyprus	117	120616	1	571
2021-10-06	Cyprus	146	120762	1	572
2021-10-07	Cyprus	100	120862	1	573
2021-10-08	Cyprus	131	120993	0	573
2021-10-09	Cyprus	144	121137	0	573
2021-10-10	Cyprus	134	121271	0	573
2021-10-11	Cyprus	94	121365	1	574
2021-10-12	Cyprus	170	121535	2	576
2021-10-13	Cyprus	166	121701	0	576
2021-10-14	Cyprus	142	121843	0	576
2021-10-15	Cyprus	153	121996	0	576
2021-10-16	Cyprus	142	122138	0	576
2021-10-17	Cyprus	126	122264	2	578
2021-10-18	Cyprus	99	122363	1	579
2021-10-19	Cyprus	166	122529	2	581
2021-10-20	Cyprus	181	122710	0	581
2021-10-21	Cyprus	143	122853	2	583
2021-10-22	Cyprus	144	122997	0	583
2021-10-23	Cyprus	175	123172	1	584
2021-10-24	Cyprus	97	123269	1	585
2021-10-25	Cyprus	89	123358	1	586
2021-10-26	Cyprus	189	123547	2	588
2021-10-27	Cyprus	162	123709	0	588
2021-10-28	Cyprus	200	123909	1	589
2021-10-29	Cyprus	109	124018	0	589
2021-10-30	Cyprus	160	124178	0	589
2021-10-31	Cyprus	155	124333	3	592
2021-11-01	Cyprus	112	124445	0	592
2021-11-02	Cyprus	280	124725	0	592
2021-11-03	Cyprus	249	124974	1	593
2021-11-04	Cyprus	188	125162	0	593
2021-11-05	Cyprus	252	125414	0	593
2021-11-06	Cyprus	227	125641	0	593
2021-11-07	Cyprus	174	125815	1	594
2021-11-08	Cyprus	133	125948	0	594
2021-11-09	Cyprus	284	126232	0	594
2021-11-10	Cyprus	266	126498	0	594
2021-11-11	Cyprus	275	126773	1	595
2021-11-12	Cyprus	263	127036	0	595
2021-11-13	Cyprus	224	127260	1	596
2021-11-14	Cyprus	218	127478	0	596
2021-11-15	Cyprus	206	127684	0	596
2021-11-16	Cyprus	354	128038	0	596
2021-11-17	Cyprus	386	128424	0	596
2021-11-18	Cyprus	346	128770	0	596
2021-11-19	Cyprus	388	129158	1	597
2021-11-20	Cyprus	475	129633	0	597
2021-11-21	Cyprus	255	129888	1	598
2021-11-22	Cyprus	212	130100	0	598
2021-11-23	Cyprus	491	130591	0	598
2021-11-24	Cyprus	437	131028	0	598
2021-11-25	Cyprus	434	131462	0	598
2021-11-26	Cyprus	489	131951	0	598
2021-11-27	Cyprus	451	132402	1	599
2021-11-28	Cyprus	535	132937	1	600
2021-11-29	Cyprus	337	133274	2	602
2021-11-30	Cyprus	586	133860	0	602
2021-12-01	Cyprus	613	134473	3	605
2021-12-02	Cyprus	492	134965	1	606
2021-12-03	Cyprus	538	135503	0	606
2021-12-04	Cyprus	594	136097	1	607
2021-12-05	Cyprus	428	136525	2	609
2021-12-06	Cyprus	307	136832	0	609
2021-12-07	Cyprus	706	137538	1	610
2021-12-08	Cyprus	619	138157	0	610
2021-12-09	Cyprus	576	138733	3	613
2021-12-10	Cyprus	635	139368	2	615
2021-12-11	Cyprus	662	140030	0	615
2021-12-12	Cyprus	428	140458	1	616
2021-12-13	Cyprus	393	140851	2	618
2021-12-14	Cyprus	715	141566	1	619
2021-12-15	Cyprus	662	142228	1	620
2021-12-16	Cyprus	650	142878	2	622
2021-12-17	Cyprus	632	143510	2	624
2021-12-18	Cyprus	695	144205	1	625
2021-12-19	Cyprus	508	144713	2	627
2021-12-20	Cyprus	448	145161	1	628
2021-12-21	Cyprus	835	145996	3	631
2021-12-22	Cyprus	806	146802	0	631
2021-12-23	Cyprus	883	147685	1	632
2021-12-24	Cyprus	978	148663	2	634
2021-12-25	Cyprus	917	149580	2	636
2021-12-26	Cyprus	268	149848	1	637
2021-12-27	Cyprus	912	150760	1	638
2021-12-28	Cyprus	1925	152685	2	640
2021-12-29	Cyprus	2241	154926	0	640
2021-12-30	Cyprus	3002	157928	5	645
2021-12-31	Cyprus	3851	161779	1	646
2022-01-01	Cyprus	3568	165347	2	648
2022-01-02	Cyprus	2132	167479	0	648
2022-01-03	Cyprus	3321	170800	1	649
2022-01-04	Cyprus	3544	174344	2	651
2022-01-05	Cyprus	3977	178321	5	656
2022-01-06	Cyprus	3722	182043	3	659
2022-01-07	Cyprus	3377	185420	1	660
2022-01-08	Cyprus	3823	189243	0	660
2022-01-09	Cyprus	3959	193202	4	664
2022-01-10	Cyprus	3012	196214	4	668
2022-01-11	Cyprus	4187	200401	4	672
2022-01-12	Cyprus	3515	203916	4	676
2022-01-13	Cyprus	3197	207113	4	680
2022-01-14	Cyprus	3103	210216	3	683
2022-01-15	Cyprus	3042	213258	1	684
2022-01-16	Cyprus	2351	215609	1	685
2022-01-17	Cyprus	1971	217580	8	693
2022-01-18	Cyprus	2918	220498	4	697
2022-01-19	Cyprus	2200	222698	6	703
2022-01-20	Cyprus	2226	224924	1	704
2022-01-21	Cyprus	2282	227206	11	715
2022-01-22	Cyprus	2192	229398	3	718
2022-01-23	Cyprus	1984	231382	6	724
2022-01-24	Cyprus	1813	233195	5	729
2022-01-25	Cyprus	2815	236010	1	730
2022-01-26	Cyprus	2546	238556	3	733
2022-01-27	Cyprus	2499	241055	8	741
2022-01-28	Cyprus	2536	243591	1	742
2022-01-29	Cyprus	2587	246178	2	744
2022-01-30	Cyprus	2184	248362	4	748
2022-01-31	Cyprus	2225	250587	1	749
2022-02-01	Cyprus	3396	253983	3	752
2022-02-02	Cyprus	3038	257021	1	753
2022-02-03	Cyprus	3083	260104	2	755
2022-02-04	Cyprus	3078	263182	3	758
2022-02-05	Cyprus	2907	266089	2	760
2022-02-06	Cyprus	2568	268657	1	761
2022-02-07	Cyprus	2214	270871	6	767
2022-02-08	Cyprus	3374	274245	4	771
2022-02-09	Cyprus	2885	277130	7	778
2022-02-10	Cyprus	2779	279909	5	783
2022-02-11	Cyprus	2374	282283	1	784
2022-02-12	Cyprus	2485	284768	4	788
2022-02-13	Cyprus	2120	286888	5	793
2022-02-14	Cyprus	2047	288935	5	798
2022-02-15	Cyprus	2930	291865	3	801
2022-02-16	Cyprus	2646	294511	3	804
2022-02-17	Cyprus	2549	297060	7	811
2022-02-18	Cyprus	2200	299260	16	827
2022-02-19	Cyprus	2304	301564	5	832
2022-02-20	Cyprus	1764	303328	4	836
2022-02-21	Cyprus	1794	305122	5	841
2022-02-22	Cyprus	2698	307820	2	843
2022-02-23	Cyprus	2322	310142	5	848
2022-02-24	Cyprus	2167	312309	3	851
2022-02-25	Cyprus	1935	314244	1	852
2022-02-26	Cyprus	1826	316070	14	866
2022-02-27	Cyprus	1606	317676	4	870
2022-02-28	Cyprus	1387	319063	2	872
2022-03-01	Cyprus	2356	321419	2	874
2022-03-02	Cyprus	1986	323405	1	875
2022-03-03	Cyprus	2109	325514	2	877
2022-03-04	Cyprus	2046	327560	2	879
2022-03-05	Cyprus	2114	329674	9	888
2022-03-06	Cyprus	1834	331508	2	890
2022-03-07	Cyprus	1730	333238	2	892
2022-03-08	Cyprus	1584	334822	1	893
2022-03-09	Cyprus	3695	338517	5	898
2022-03-10	Cyprus	2866	341383	3	901
2022-03-11	Cyprus	3473	344856	3	904
2022-03-12	Cyprus	3020	347876	6	910
2022-03-13	Cyprus	2812	350688	4	914
2022-03-14	Cyprus	2314	353002	3	917
2022-03-15	Cyprus	3782	356784	5	922
2022-03-16	Cyprus	3294	360078	2	924
2022-03-17	Cyprus	3714	363792	0	924
2022-03-18	Cyprus	3951	367743	1	925
2022-03-19	Cyprus	2568	370311	4	929
2022-03-20	Cyprus	3347	373658	1	930
2022-03-21	Cyprus	3698	377356	3	933
2022-03-22	Cyprus	5124	382480	1	934
2022-03-23	Cyprus	4673	387153	3	937
2022-03-24	Cyprus	4704	391857	4	941
2022-03-25	Cyprus	5186	397043	0	941
2022-03-26	Cyprus	3329	400372	3	944
2022-03-27	Cyprus	5172	405544	2	946
2022-03-28	Cyprus	4314	409858	0	946
2022-03-29	Cyprus	6494	416352	3	949
2022-03-30	Cyprus	5089	421441	2	951
2022-03-31	Cyprus	4774	426215	1	952
2022-04-01	Cyprus	4349	430564	2	954
2022-04-02	Cyprus	2491	433055	2	956
2022-04-03	Cyprus	3894	436949	3	959
2022-04-04	Cyprus	2853	439802	2	961
2022-04-05	Cyprus	4210	444012	4	965
2022-04-06	Cyprus	2987	446999	3	968
2022-04-07	Cyprus	2716	449715	1	969
2022-04-08	Cyprus	2457	452172	2	971
2022-04-09	Cyprus	2028	454200	3	974
2022-04-10	Cyprus	1764	455964	1	975
2022-04-11	Cyprus	1459	457423	2	977
2022-04-12	Cyprus	2254	459677	3	980
2022-04-13	Cyprus	1692	461369	2	982
2022-04-14	Cyprus	1414	462783	2	984
2022-04-15	Cyprus	1421	464204	4	988
2022-04-16	Cyprus	0	464204	0	988
2022-04-17	Cyprus	0	464204	0	988
2022-04-18	Cyprus	0	464204	0	988
2022-04-19	Cyprus	0	464204	0	988
2022-04-20	Cyprus	0	464204	0	988
2022-04-21	Cyprus	0	464204	0	988
2022-04-22	Cyprus	6115	470319	18	1006
2022-04-23	Cyprus	0	470319	0	1006
2022-04-24	Cyprus	0	470319	0	1006
2022-04-25	Cyprus	0	470319	0	1006
2022-04-26	Cyprus	0	470319	0	1006
2022-04-27	Cyprus	0	470319	0	1006
2022-04-28	Cyprus	0	470319	0	1006
2022-04-29	Cyprus	9901	480220	9	1015
2022-04-30	Cyprus	0	480220	0	1015
2022-05-01	Cyprus	0	480220	0	1015
2022-05-02	Cyprus	0	480220	0	1015
2022-05-03	Cyprus	0	480220	0	1015
2022-05-04	Cyprus	0	480220	0	1015
2022-05-05	Cyprus	0	480220	0	1015
2022-05-06	Cyprus	3444	483664	12	1027
2022-05-07	Cyprus	0	483664	0	1027
2022-05-08	Cyprus	0	483664	0	1027
2022-05-09	Cyprus	0	483664	0	1027
2022-05-10	Cyprus	0	483664	0	1027
2022-05-11	Cyprus	0	483664	0	1027
2022-05-12	Cyprus	0	483664	0	1027
2022-05-13	Cyprus	2422	486086	24	1051
2022-05-14	Cyprus	0	486086	0	1051
2022-05-15	Cyprus	0	486086	0	1051
2022-05-16	Cyprus	0	486086	0	1051
2022-05-17	Cyprus	0	486086	0	1051
2022-05-18	Cyprus	0	486086	0	1051
2022-05-19	Cyprus	0	486086	0	1051
2022-05-20	Cyprus	2103	488189	6	1057
2022-05-21	Cyprus	0	488189	0	1057
2022-05-22	Cyprus	0	488189	0	1057
2022-05-23	Cyprus	0	488189	0	1057
2022-05-24	Cyprus	0	488189	0	1057
2022-05-25	Cyprus	0	488189	0	1057
2022-05-26	Cyprus	0	488189	0	1057
2022-05-27	Cyprus	1774	489963	2	1059
2022-05-28	Cyprus	0	489963	0	1059
2022-05-29	Cyprus	0	489963	0	1059
2022-05-30	Cyprus	0	489963	0	1059
2022-05-31	Cyprus	0	489963	0	1059
2022-06-01	Cyprus	0	489963	0	1059
2022-06-02	Cyprus	0	489963	0	1059
2022-06-03	Cyprus	1814	491777	8	1067
2022-06-04	Cyprus	0	491777	0	1067
2022-06-05	Cyprus	0	491777	0	1067
2022-06-06	Cyprus	0	491777	0	1067
2022-06-07	Cyprus	0	491777	0	1067
2022-06-08	Cyprus	0	491777	0	1067
2022-06-09	Cyprus	0	491777	0	1067
2022-06-10	Cyprus	2207	493984	1	1068
2022-06-11	Cyprus	0	493984	0	1068
2022-06-12	Cyprus	0	493984	0	1068
2022-06-13	Cyprus	0	493984	0	1068
2022-06-14	Cyprus	0	493984	0	1068
2022-06-15	Cyprus	0	493984	0	1068
2022-06-16	Cyprus	0	493984	0	1068
2022-06-17	Cyprus	3470	497454	2	1070
2022-06-18	Cyprus	0	497454	0	1070
2022-06-19	Cyprus	0	497454	0	1070
2022-06-20	Cyprus	0	497454	0	1070
2022-06-21	Cyprus	0	497454	0	1070
2022-06-22	Cyprus	0	497454	0	1070
2022-06-23	Cyprus	0	497454	0	1070
2022-06-24	Cyprus	7263	504717	2	1072
2022-06-25	Cyprus	0	504717	0	1072
2022-06-26	Cyprus	0	504717	0	1072
2022-06-27	Cyprus	0	504717	0	1072
2022-06-28	Cyprus	0	504717	0	1072
2022-06-29	Cyprus	0	504717	0	1072
2022-06-30	Cyprus	0	504717	0	1072
2022-07-01	Cyprus	10879	515596	3	1075
2022-07-02	Cyprus	0	515596	0	1075
2022-07-03	Cyprus	0	515596	0	1075
2022-07-04	Cyprus	0	515596	0	1075
2022-07-05	Cyprus	0	515596	0	1075
2022-07-06	Cyprus	0	515596	0	1075
2022-07-07	Cyprus	0	515596	0	1075
2022-07-08	Cyprus	14914	530510	4	1079
2022-07-09	Cyprus	0	530510	0	1079
2022-07-10	Cyprus	0	530510	0	1079
2022-07-11	Cyprus	0	530510	0	1079
2022-07-12	Cyprus	0	530510	0	1079
2022-07-13	Cyprus	0	530510	0	1079
2022-07-14	Cyprus	0	530510	0	1079
2022-07-15	Cyprus	15386	545896	7	1086
2022-07-16	Cyprus	0	545896	0	1086
2022-07-17	Cyprus	0	545896	0	1086
2022-07-18	Cyprus	0	545896	0	1086
2022-07-19	Cyprus	0	545896	0	1086
2022-07-20	Cyprus	0	545896	0	1086
2022-07-21	Cyprus	0	545896	0	1086
2022-07-22	Cyprus	10152	556048	13	1099
2022-07-23	Cyprus	0	556048	0	1099
2022-07-24	Cyprus	0	556048	0	1099
2022-07-25	Cyprus	0	556048	0	1099
2022-07-26	Cyprus	0	556048	0	1099
2022-07-27	Cyprus	0	556048	0	1099
2022-07-28	Cyprus	0	556048	0	1099
2022-07-29	Cyprus	6863	562911	16	1115
2022-07-30	Cyprus	0	562911	0	1115
2022-07-31	Cyprus	0	562911	0	1115
2022-08-01	Cyprus	0	562911	0	1115
2022-08-02	Cyprus	0	562911	0	1115
2022-08-03	Cyprus	0	562911	0	1115
2022-08-04	Cyprus	0	562911	0	1115
2022-08-05	Cyprus	5472	568383	28	1143
2022-08-06	Cyprus	0	568383	0	1143
2022-08-07	Cyprus	0	568383	0	1143
2022-08-08	Cyprus	0	568383	0	1143
2022-08-09	Cyprus	0	568383	0	1143
2022-08-10	Cyprus	0	568383	0	1143
2022-08-11	Cyprus	0	568383	0	1143
2022-08-12	Cyprus	3611	571994	6	1149
2022-08-13	Cyprus	0	571994	0	1149
2022-08-14	Cyprus	0	571994	0	1149
2022-08-15	Cyprus	0	571994	0	1149
2022-08-16	Cyprus	0	571994	0	1149
2022-08-17	Cyprus	0	571994	0	1149
2022-08-18	Cyprus	0	571994	0	1149
2022-08-19	Cyprus	2130	574124	3	1152
2022-08-20	Cyprus	0	574124	0	1152
2022-08-21	Cyprus	0	574124	0	1152
2022-08-22	Cyprus	0	574124	0	1152
2022-08-23	Cyprus	0	574124	0	1152
2022-08-24	Cyprus	0	574124	0	1152
2022-08-25	Cyprus	0	574124	0	1152
2022-08-26	Cyprus	2154	576278	16	1168
2022-08-27	Cyprus	0	576278	0	1168
2022-08-28	Cyprus	0	576278	0	1168
2022-08-29	Cyprus	0	576278	0	1168
2022-08-30	Cyprus	0	576278	0	1168
2022-08-31	Cyprus	0	576278	0	1168
2022-09-01	Cyprus	0	576278	0	1168
2022-09-02	Cyprus	1752	578030	4	1172
2022-09-03	Cyprus	0	578030	0	1172
2022-09-04	Cyprus	0	578030	0	1172
2022-09-05	Cyprus	0	578030	0	1172
2022-09-06	Cyprus	0	578030	0	1172
2022-09-07	Cyprus	0	578030	0	1172
2022-09-08	Cyprus	0	578030	0	1172
2022-09-09	Cyprus	1869	579899	1	1173
2022-09-10	Cyprus	0	579899	0	1173
2022-09-11	Cyprus	0	579899	0	1173
2022-09-12	Cyprus	0	579899	0	1173
2022-09-13	Cyprus	0	579899	0	1173
2022-09-14	Cyprus	0	579899	0	1173
2022-09-15	Cyprus	0	579899	0	1173
2022-09-16	Cyprus	2482	582381	5	1178
2022-09-17	Cyprus	0	582381	0	1178
2022-09-18	Cyprus	0	582381	0	1178
2022-09-19	Cyprus	0	582381	0	1178
2022-09-20	Cyprus	0	582381	0	1178
2022-09-21	Cyprus	0	582381	0	1178
2022-09-22	Cyprus	0	582381	0	1178
2022-09-23	Cyprus	2932	585313	2	1180
2022-09-24	Cyprus	0	585313	0	1180
2022-09-25	Cyprus	0	585313	0	1180
2022-09-26	Cyprus	0	585313	0	1180
2022-09-27	Cyprus	0	585313	0	1180
2022-09-28	Cyprus	0	585313	0	1180
2022-09-29	Cyprus	0	585313	0	1180
2022-09-30	Cyprus	2681	587994	2	1182
2022-10-01	Cyprus	0	587994	0	1182
2022-10-02	Cyprus	0	587994	0	1182
2022-10-03	Cyprus	0	587994	0	1182
2022-10-04	Cyprus	0	587994	0	1182
2022-10-05	Cyprus	0	587994	0	1182
2022-10-06	Cyprus	0	587994	0	1182
2022-10-07	Cyprus	2789	590783	5	1187
2022-10-08	Cyprus	0	590783	0	1187
2022-10-09	Cyprus	0	590783	0	1187
2022-10-10	Cyprus	0	590783	0	1187
2022-10-11	Cyprus	0	590783	0	1187
2022-10-12	Cyprus	0	590783	0	1187
2022-10-13	Cyprus	0	590783	0	1187
2022-10-14	Cyprus	2759	593542	2	1189
2022-10-15	Cyprus	0	593542	0	1189
2022-10-16	Cyprus	0	593542	0	1189
2022-10-17	Cyprus	0	593542	0	1189
2022-10-18	Cyprus	0	593542	0	1189
2022-10-19	Cyprus	0	593542	0	1189
2022-10-20	Cyprus	0	593542	0	1189
2022-10-21	Cyprus	2755	596297	2	1191
2022-10-22	Cyprus	0	596297	0	1191
2022-10-23	Cyprus	0	596297	0	1191
2022-10-24	Cyprus	0	596297	0	1191
2022-10-25	Cyprus	0	596297	0	1191
2022-10-26	Cyprus	0	596297	0	1191
2022-10-27	Cyprus	0	596297	0	1191
2022-10-28	Cyprus	2821	599118	3	1194
2022-10-29	Cyprus	0	599118	0	1194
2022-10-30	Cyprus	0	599118	0	1194
2022-10-31	Cyprus	0	599118	0	1194
2022-11-01	Cyprus	0	599118	0	1194
2022-11-02	Cyprus	0	599118	0	1194
2022-11-03	Cyprus	0	599118	0	1194
2022-11-04	Cyprus	3544	602662	6	1200
2022-11-05	Cyprus	0	602662	0	1200
2022-11-06	Cyprus	0	602662	0	1200
2022-11-07	Cyprus	0	602662	0	1200
2022-11-08	Cyprus	0	602662	0	1200
2022-11-09	Cyprus	0	602662	0	1200
2022-11-10	Cyprus	0	602662	0	1200
2022-11-11	Cyprus	3625	606287	10	1210
2022-11-12	Cyprus	0	606287	0	1210
2022-11-13	Cyprus	0	606287	0	1210
2022-11-14	Cyprus	0	606287	0	1210
2022-11-15	Cyprus	0	606287	0	1210
2022-11-16	Cyprus	0	606287	0	1210
2022-11-17	Cyprus	0	606287	0	1210
2022-11-18	Cyprus	3736	610023	8	1218
2022-11-19	Cyprus	0	610023	0	1218
2022-11-20	Cyprus	0	610023	0	1218
2022-11-21	Cyprus	0	610023	0	1218
2022-11-22	Cyprus	0	610023	0	1218
2022-11-23	Cyprus	0	610023	0	1218
2022-11-24	Cyprus	0	610023	0	1218
2022-11-25	Cyprus	4214	614237	8	1226
2022-11-26	Cyprus	0	614237	0	1226
2022-11-27	Cyprus	0	614237	0	1226
2022-11-28	Cyprus	0	614237	0	1226
2022-11-29	Cyprus	0	614237	0	1226
2022-11-30	Cyprus	0	614237	0	1226
2022-12-01	Cyprus	0	614237	0	1226
2022-12-02	Cyprus	4011	618248	11	1237
2022-12-03	Cyprus	0	618248	0	1237
2022-12-04	Cyprus	0	618248	0	1237
2022-12-05	Cyprus	0	618248	0	1237
2022-12-06	Cyprus	0	618248	0	1237
2022-12-07	Cyprus	0	618248	0	1237
2022-12-08	Cyprus	0	618248	0	1237
2022-12-09	Cyprus	3854	622102	5	1242
2022-12-10	Cyprus	0	622102	0	1242
2022-12-11	Cyprus	0	622102	0	1242
2022-12-12	Cyprus	0	622102	0	1242
2022-12-13	Cyprus	0	622102	0	1242
2022-12-14	Cyprus	0	622102	0	1242
2022-12-15	Cyprus	0	622102	0	1242
2022-12-16	Cyprus	3460	625562	8	1250
2022-12-17	Cyprus	0	625562	0	1250
2022-12-18	Cyprus	0	625562	0	1250
2022-12-19	Cyprus	0	625562	0	1250
2022-12-20	Cyprus	0	625562	0	1250
2022-12-21	Cyprus	0	625562	0	1250
2022-12-22	Cyprus	0	625562	0	1250
2022-12-23	Cyprus	2947	628509	5	1255
2022-12-24	Cyprus	0	628509	0	1255
2022-12-25	Cyprus	0	628509	0	1255
2022-12-26	Cyprus	0	628509	0	1255
2022-12-27	Cyprus	0	628509	0	1255
2022-12-28	Cyprus	0	628509	0	1255
2022-12-29	Cyprus	0	628509	0	1255
2022-12-30	Cyprus	2602	631111	3	1258
2022-12-31	Cyprus	0	631111	0	1258
2023-01-01	Cyprus	0	631111	0	1258
2023-01-02	Cyprus	0	631111	0	1258
2023-01-03	Cyprus	0	631111	0	1258
2023-01-04	Cyprus	0	631111	0	1258
2023-01-05	Cyprus	0	631111	0	1258
2023-01-06	Cyprus	3598	634709	4	1262
2023-01-07	Cyprus	0	634709	0	1262
2023-01-08	Cyprus	0	634709	0	1262
2023-01-09	Cyprus	0	634709	0	1262
2023-01-10	Cyprus	0	634709	0	1262
2023-01-11	Cyprus	0	634709	0	1262
2023-01-12	Cyprus	0	634709	0	1262
2023-01-13	Cyprus	3353	638062	8	1270
2023-01-14	Cyprus	0	638062	0	1270
2023-01-15	Cyprus	0	638062	0	1270
2023-01-16	Cyprus	0	638062	0	1270
2023-01-17	Cyprus	0	638062	0	1270
2023-01-18	Cyprus	0	638062	0	1270
2023-01-19	Cyprus	0	638062	0	1270
2023-01-20	Cyprus	2667	640729	10	1280
2023-01-21	Cyprus	0	640729	0	1280
2023-01-22	Cyprus	0	640729	0	1280
2023-01-23	Cyprus	0	640729	0	1280
2023-01-24	Cyprus	0	640729	0	1280
2023-01-25	Cyprus	0	640729	0	1280
2023-01-26	Cyprus	0	640729	0	1280
2023-01-27	Cyprus	1934	642663	7	1287
2023-01-28	Cyprus	0	642663	0	1287
2023-01-29	Cyprus	0	642663	0	1287
2023-01-30	Cyprus	0	642663	0	1287
2023-01-31	Cyprus	0	642663	0	1287
2023-02-01	Cyprus	0	642663	0	1287
2023-02-02	Cyprus	0	642663	0	1287
2023-02-03	Cyprus	1497	644160	4	1291
2023-02-04	Cyprus	0	644160	0	1291
2023-02-05	Cyprus	0	644160	0	1291
2023-02-06	Cyprus	0	644160	0	1291
2023-02-07	Cyprus	0	644160	0	1291
2023-02-08	Cyprus	0	644160	0	1291
2023-02-09	Cyprus	0	644160	0	1291
2023-02-10	Cyprus	1355	645515	2	1293
2023-02-11	Cyprus	0	645515	0	1293
2023-02-12	Cyprus	0	645515	0	1293
2023-02-13	Cyprus	0	645515	0	1293
2023-02-14	Cyprus	0	645515	0	1293
2023-02-15	Cyprus	0	645515	0	1293
2023-02-16	Cyprus	0	645515	0	1293
2023-02-17	Cyprus	1516	647031	4	1297
2023-02-18	Cyprus	0	647031	0	1297
2023-02-19	Cyprus	0	647031	0	1297
2023-02-20	Cyprus	0	647031	0	1297
2023-02-21	Cyprus	0	647031	0	1297
2020-01-03	Czechia	0	0	0	0
2020-01-04	Czechia	0	0	0	0
2020-01-05	Czechia	0	0	0	0
2020-01-06	Czechia	0	0	0	0
2020-01-07	Czechia	0	0	0	0
2020-01-08	Czechia	0	0	0	0
2020-01-09	Czechia	0	0	0	0
2020-01-10	Czechia	0	0	0	0
2020-01-11	Czechia	0	0	0	0
2020-01-12	Czechia	0	0	0	0
2020-01-13	Czechia	0	0	0	0
2020-01-14	Czechia	0	0	0	0
2020-01-15	Czechia	0	0	0	0
2020-01-16	Czechia	0	0	0	0
2020-01-17	Czechia	0	0	0	0
2020-01-18	Czechia	0	0	0	0
2020-01-19	Czechia	0	0	0	0
2020-01-20	Czechia	0	0	0	0
2020-01-21	Czechia	0	0	0	0
2020-01-22	Czechia	0	0	0	0
2020-01-23	Czechia	0	0	0	0
2020-01-24	Czechia	0	0	0	0
2020-01-25	Czechia	0	0	0	0
2020-01-26	Czechia	0	0	0	0
2020-01-27	Czechia	0	0	0	0
2020-01-28	Czechia	0	0	0	0
2020-01-29	Czechia	0	0	0	0
2020-01-30	Czechia	0	0	0	0
2020-01-31	Czechia	0	0	0	0
2020-02-01	Czechia	0	0	0	0
2020-02-02	Czechia	0	0	0	0
2020-02-03	Czechia	0	0	0	0
2020-02-04	Czechia	0	0	0	0
2020-02-05	Czechia	0	0	0	0
2020-02-06	Czechia	0	0	0	0
2020-02-07	Czechia	0	0	0	0
2020-02-08	Czechia	0	0	0	0
2020-02-09	Czechia	0	0	0	0
2020-02-10	Czechia	0	0	0	0
2020-02-11	Czechia	0	0	0	0
2020-02-12	Czechia	0	0	0	0
2020-02-13	Czechia	0	0	0	0
2020-02-14	Czechia	0	0	0	0
2020-02-15	Czechia	0	0	0	0
2020-02-16	Czechia	0	0	0	0
2020-02-17	Czechia	0	0	0	0
2020-02-18	Czechia	0	0	0	0
2020-02-19	Czechia	0	0	0	0
2020-02-20	Czechia	0	0	0	0
2020-02-21	Czechia	0	0	0	0
2020-02-22	Czechia	0	0	0	0
2020-02-23	Czechia	0	0	0	0
2020-02-24	Czechia	0	0	0	0
2020-02-25	Czechia	0	0	0	0
2020-02-26	Czechia	0	0	0	0
2020-02-27	Czechia	0	0	0	0
2020-02-28	Czechia	0	0	0	0
2020-02-29	Czechia	0	0	0	0
2020-03-01	Czechia	0	0	0	0
2020-03-02	Czechia	3	3	0	0
2020-03-03	Czechia	0	3	0	0
2020-03-04	Czechia	2	5	0	0
2020-03-05	Czechia	1	6	0	0
2020-03-06	Czechia	3	9	0	0
2020-03-07	Czechia	11	20	0	0
2020-03-08	Czechia	7	27	0	0
2020-03-09	Czechia	6	33	0	0
2020-03-10	Czechia	6	39	0	0
2020-03-11	Czechia	25	64	0	0
2020-03-12	Czechia	31	95	0	0
2020-03-13	Czechia	22	117	0	0
2020-03-14	Czechia	25	142	0	0
2020-03-15	Czechia	48	190	0	0
2020-03-16	Czechia	109	299	0	0
2020-03-17	Czechia	86	385	0	0
2020-03-18	Czechia	72	457	0	0
2020-03-19	Czechia	110	567	0	0
2020-03-20	Czechia	207	774	0	0
2020-03-21	Czechia	125	899	0	0
2020-03-22	Czechia	160	1059	0	0
2020-03-23	Czechia	115	1174	1	1
2020-03-24	Czechia	127	1301	0	1
2020-03-25	Czechia	185	1486	2	3
2020-03-26	Czechia	294	1780	7	10
2020-03-27	Czechia	260	2040	0	10
2020-03-28	Czechia	379	2419	2	12
2020-03-29	Czechia	264	2683	5	17
2020-03-30	Czechia	159	2842	6	23
2020-03-31	Czechia	184	3026	5	28
2020-04-01	Czechia	308	3334	7	35
2020-04-02	Czechia	284	3618	8	43
2020-04-03	Czechia	268	3886	6	49
2020-04-04	Czechia	334	4220	8	57
2020-04-05	Czechia	284	4504	9	66
2020-04-06	Czechia	118	4622	8	74
2020-04-07	Czechia	237	4859	8	82
2020-04-08	Czechia	196	5055	10	92
2020-04-09	Czechia	294	5349	15	107
2020-04-10	Czechia	259	5608	10	117
2020-04-11	Czechia	163	5771	11	128
2020-04-12	Czechia	171	5942	8	136
2020-04-13	Czechia	89	6031	10	146
2020-04-14	Czechia	68	6099	11	157
2020-04-15	Czechia	82	6181	9	166
2020-04-16	Czechia	160	6341	0	166
2020-04-17	Czechia	134	6475	2	168
2020-04-18	Czechia	116	6591	8	176
2020-04-19	Czechia	105	6696	4	180
2020-04-20	Czechia	93	6789	9	189
2020-04-21	Czechia	154	6943	7	196
2020-04-22	Czechia	133	7076	8	204
2020-04-23	Czechia	99	7175	2	206
2020-04-24	Czechia	57	7232	6	212
2020-04-25	Czechia	86	7318	6	218
2020-04-26	Czechia	79	7397	4	222
2020-04-27	Czechia	52	7449	2	224
2020-04-28	Czechia	41	7490	1	225
2020-04-29	Czechia	60	7550	4	229
2020-04-30	Czechia	75	7625	5	234
2020-05-01	Czechia	109	7734	8	242
2020-05-02	Czechia	57	7791	8	250
2020-05-03	Czechia	18	7809	1	251
2020-05-04	Czechia	26	7835	3	254
2020-05-05	Czechia	39	7874	5	259
2020-05-06	Czechia	77	7951	3	262
2020-05-07	Czechia	79	8030	3	265
2020-05-08	Czechia	59	8089	4	269
2020-05-09	Czechia	46	8135	5	274
2020-05-10	Czechia	18	8153	3	277
2020-05-11	Czechia	28	8181	3	280
2020-05-12	Czechia	58	8239	2	282
2020-05-13	Czechia	46	8285	3	285
2020-05-14	Czechia	52	8337	4	289
2020-05-15	Czechia	82	8419	3	292
2020-05-16	Czechia	55	8474	2	294
2020-05-17	Czechia	51	8525	1	295
2020-05-18	Czechia	20	8545	2	297
2020-05-19	Czechia	115	8660	3	300
2020-05-20	Czechia	63	8723	2	302
2020-05-21	Czechia	75	8798	5	307
2020-05-22	Czechia	37	8835	3	310
2020-05-23	Czechia	61	8896	2	312
2020-05-24	Czechia	77	8973	1	313
2020-05-25	Czechia	65	9038	1	314
2020-05-26	Czechia	47	9085	1	315
2020-05-27	Czechia	52	9137	1	316
2020-05-28	Czechia	37	9174	0	316
2020-05-29	Czechia	54	9228	2	318
2020-05-30	Czechia	57	9285	0	318
2020-05-31	Czechia	34	9319	0	318
2020-06-01	Czechia	38	9357	0	318
2020-06-02	Czechia	34	9391	2	320
2020-06-03	Czechia	66	9457	1	321
2020-06-04	Czechia	74	9531	1	322
2020-06-05	Czechia	64	9595	3	325
2020-06-06	Czechia	36	9631	0	325
2020-06-07	Czechia	39	9670	0	325
2020-06-08	Czechia	61	9731	1	326
2020-06-09	Czechia	69	9800	0	326
2020-06-10	Czechia	55	9855	1	327
2020-06-11	Czechia	74	9929	1	328
2020-06-12	Czechia	65	9994	1	329
2020-06-13	Czechia	52	10046	1	330
2020-06-14	Czechia	53	10099	0	330
2020-06-15	Czechia	33	10132	1	331
2020-06-16	Czechia	40	10172	1	332
2020-06-17	Czechia	47	10219	1	333
2020-06-18	Czechia	52	10271	1	334
2020-06-19	Czechia	118	10389	2	336
2020-06-20	Czechia	127	10516	1	337
2020-06-21	Czechia	43	10559	1	338
2020-06-22	Czechia	51	10610	1	339
2020-06-23	Czechia	64	10674	1	340
2020-06-24	Czechia	89	10763	0	340
2020-06-25	Czechia	127	10890	4	344
2020-06-26	Czechia	93	10983	0	344
2020-06-27	Czechia	169	11152	1	345
2020-06-28	Czechia	260	11412	1	346
2020-06-29	Czechia	305	11717	0	346
2020-06-30	Czechia	201	11918	0	346
2020-07-01	Czechia	149	12067	1	347
2020-07-02	Czechia	91	12158	0	347
2020-07-03	Czechia	134	12292	1	348
2020-07-04	Czechia	141	12433	0	348
2020-07-05	Czechia	121	12554	2	350
2020-07-06	Czechia	77	12631	2	352
2020-07-07	Czechia	51	12682	1	353
2020-07-08	Czechia	119	12801	0	353
2020-07-09	Czechia	131	12932	0	353
2020-07-10	Czechia	105	13037	1	354
2020-07-11	Czechia	141	13178	0	354
2020-07-12	Czechia	54	13232	0	354
2020-07-13	Czechia	60	13292	1	355
2020-07-14	Czechia	66	13358	1	356
2020-07-15	Czechia	105	13463	2	358
2020-07-16	Czechia	137	13600	0	358
2020-07-17	Czechia	138	13738	0	358
2020-07-18	Czechia	129	13867	2	360
2020-07-19	Czechia	112	13979	0	360
2020-07-20	Czechia	91	14070	1	361
2020-07-21	Czechia	168	14238	0	361
2020-07-22	Czechia	208	14446	2	363
2020-07-23	Czechia	245	14691	2	365
2020-07-24	Czechia	231	14922	1	366
2020-07-25	Czechia	278	15200	3	369
2020-07-26	Czechia	132	15332	2	371
2020-07-27	Czechia	114	15446	1	372
2020-07-28	Czechia	195	15641	2	374
2020-07-29	Czechia	278	15919	2	376
2020-07-30	Czechia	276	16195	2	378
2020-07-31	Czechia	255	16450	2	380
2020-08-01	Czechia	232	16682	2	382
2020-08-02	Czechia	126	16808	2	384
2020-08-03	Czechia	101	16909	2	386
2020-08-04	Czechia	208	17117	2	388
2020-08-05	Czechia	287	17404	2	390
2020-08-06	Czechia	241	17645	1	391
2020-08-07	Czechia	217	17862	1	392
2020-08-08	Czechia	322	18184	0	392
2020-08-09	Czechia	173	18357	0	392
2020-08-10	Czechia	122	18479	1	393
2020-08-11	Czechia	141	18620	0	393
2020-08-12	Czechia	290	18910	2	395
2020-08-13	Czechia	290	19200	0	395
2020-08-14	Czechia	332	19532	1	396
2020-08-15	Czechia	292	19824	2	398
2020-08-16	Czechia	197	20021	2	400
2020-08-17	Czechia	121	20142	2	402
2020-08-18	Czechia	191	20333	4	406
2020-08-19	Czechia	281	20614	0	406
2020-08-20	Czechia	315	20929	3	409
2020-08-21	Czechia	246	21175	3	412
2020-08-22	Czechia	507	21682	3	415
2020-08-23	Czechia	234	21916	0	415
2020-08-24	Czechia	136	22052	3	418
2020-08-25	Czechia	259	22311	1	419
2020-08-26	Czechia	367	22678	2	421
2020-08-27	Czechia	397	23075	1	422
2020-08-28	Czechia	350	23425	0	422
2020-08-29	Czechia	485	23910	0	422
2020-08-30	Czechia	321	24231	3	425
2020-08-31	Czechia	276	24507	1	426
2020-09-01	Czechia	257	24764	1	427
2020-09-02	Czechia	498	25262	1	428
2020-09-03	Czechia	646	25908	0	428
2020-09-04	Czechia	678	26586	4	432
2020-09-05	Czechia	798	27384	3	435
2020-09-06	Czechia	505	27889	5	440
2020-09-07	Czechia	410	28299	3	443
2020-09-08	Czechia	565	28864	2	445
2020-09-09	Czechia	1162	30026	5	450
2020-09-10	Czechia	1158	31184	3	453
2020-09-11	Czechia	1385	32569	5	458
2020-09-12	Czechia	1443	34012	3	461
2020-09-13	Czechia	1538	35550	6	467
2020-09-14	Czechia	793	36343	5	472
2020-09-15	Czechia	1028	37371	6	478
2020-09-16	Czechia	1677	39048	10	488
2020-09-17	Czechia	2135	41183	7	495
2020-09-18	Czechia	3128	44311	7	502
2020-09-19	Czechia	2113	46424	12	514
2020-09-20	Czechia	2046	48470	8	522
2020-09-21	Czechia	984	49454	6	528
2020-09-22	Czechia	1478	50932	15	543
2020-09-23	Czechia	2393	53325	10	553
2020-09-24	Czechia	2308	55633	22	575
2020-09-25	Czechia	2909	58542	10	585
2020-09-26	Czechia	2952	61494	10	595
2020-09-27	Czechia	1984	63478	16	611
2020-09-28	Czechia	1308	64786	16	627
2020-09-29	Czechia	1286	66072	11	638
2020-09-30	Czechia	1971	68043	21	659
2020-10-01	Czechia	2925	70968	16	675
2020-10-02	Czechia	3507	74475	29	704
2020-10-03	Czechia	3798	78273	21	725
2020-10-04	Czechia	2557	80830	13	738
2020-10-05	Czechia	1843	82673	35	773
2020-10-06	Czechia	3126	85799	29	802
2020-10-07	Czechia	4465	90264	38	840
2020-10-08	Czechia	5348	95612	51	891
2020-10-09	Czechia	5404	101016	26	917
2020-10-10	Czechia	8624	109640	61	978
2020-10-11	Czechia	4648	114288	53	1031
2020-10-12	Czechia	3111	117399	43	1074
2020-10-13	Czechia	4319	121718	70	1144
2020-10-14	Czechia	8335	130053	53	1197
2020-10-15	Czechia	9554	139607	67	1264
2020-10-16	Czechia	9736	149343	63	1327
2020-10-17	Czechia	11122	160465	80	1407
2020-10-18	Czechia	8734	169199	81	1488
2020-10-19	Czechia	5085	174284	81	1569
2020-10-20	Czechia	8104	182388	110	1679
2020-10-21	Czechia	12007	194395	109	1788
2020-10-22	Czechia	15017	209412	131	1919
2020-10-23	Czechia	14202	223614	127	2046
2020-10-24	Czechia	15294	238908	125	2171
2020-10-25	Czechia	12511	251419	143	2314
2020-10-26	Czechia	7343	258762	154	2468
2020-10-27	Czechia	10394	269156	163	2631
2020-10-28	Czechia	15722	284878	195	2826
2020-10-29	Czechia	13013	297891	168	2994
2020-10-30	Czechia	13124	311015	199	3193
2020-10-31	Czechia	13679	324694	217	3410
2020-11-01	Czechia	11480	336174	194	3604
2020-11-02	Czechia	6599	342773	224	3828
2020-11-03	Czechia	9291	352064	223	4051
2020-11-04	Czechia	12153	364217	261	4312
2020-11-05	Czechia	15796	380013	228	4540
2020-11-06	Czechia	13310	393323	196	4736
2020-11-07	Czechia	11626	404949	217	4953
2020-11-08	Czechia	7762	412711	203	5156
2020-11-09	Czechia	3637	416348	206	5362
2020-11-10	Czechia	6098	422446	186	5548
2020-11-11	Czechia	9120	431566	215	5763
2020-11-12	Czechia	8959	440525	184	5947
2020-11-13	Czechia	7940	448465	174	6121
2020-11-14	Czechia	7416	455881	181	6302
2020-11-15	Czechia	4222	460103	185	6487
2020-11-16	Czechia	1907	462010	152	6639
2020-11-17	Czechia	5475	467485	173	6812
2020-11-18	Czechia	4278	471763	139	6951
2020-11-19	Czechia	5571	477334	155	7106
2020-11-20	Czechia	6518	483852	134	7240
2020-11-21	Czechia	5849	489701	117	7357
2020-11-22	Czechia	3213	492914	132	7489
2020-11-23	Czechia	1531	494445	126	7615
2020-11-24	Czechia	4424	498869	129	7744
2020-11-25	Czechia	5890	504759	136	7880
2020-11-26	Czechia	4966	509725	123	8003
2020-11-27	Czechia	4082	513807	130	8133
2020-11-28	Czechia	4490	518297	138	8271
2020-11-29	Czechia	2684	520981	117	8388
2020-11-30	Czechia	1093	522074	95	8483
2020-12-01	Czechia	3604	525678	126	8609
2020-12-02	Czechia	5213	530891	100	8709
2020-12-03	Czechia	4602	535493	116	8825
2020-12-04	Czechia	4649	540142	102	8927
2020-12-05	Czechia	4781	544923	92	9019
2020-12-06	Czechia	3328	548251	129	9148
2020-12-07	Czechia	1135	549386	91	9239
2020-12-08	Czechia	4276	553662	94	9333
2020-12-09	Czechia	5886	559548	95	9428
2020-12-10	Czechia	6454	566002	82	9510
2020-12-11	Czechia	5907	571909	116	9626
2020-12-12	Czechia	6240	578149	105	9731
2020-12-13	Czechia	3681	581830	97	9828
2020-12-14	Czechia	2029	583859	108	9936
2020-12-15	Czechia	5222	589081	130	10066
2020-12-16	Czechia	7958	597039	106	10172
2020-12-17	Czechia	8302	605341	114	10286
2020-12-18	Czechia	7658	612999	106	10392
2020-12-19	Czechia	8908	621907	101	10493
2020-12-20	Czechia	5397	627304	114	10607
2020-12-21	Czechia	3464	630768	98	10705
2020-12-22	Czechia	8305	639073	104	10809
2020-12-23	Czechia	11482	650555	102	10911
2020-12-24	Czechia	14276	664831	115	11026
2020-12-25	Czechia	4431	669262	111	11137
2020-12-26	Czechia	2716	671978	106	11243
2020-12-27	Czechia	3096	675074	125	11368
2020-12-28	Czechia	3865	678939	108	11476
2020-12-29	Czechia	11130	690069	131	11607
2020-12-30	Czechia	16285	706354	132	11739
2020-12-31	Czechia	17228	723582	150	11889
2021-01-01	Czechia	13428	737010	129	12018
2021-01-02	Czechia	3525	740535	152	12170
2021-01-03	Czechia	5077	745612	152	12322
2021-01-04	Czechia	6372	751984	141	12463
2021-01-05	Czechia	13137	765121	152	12615
2021-01-06	Czechia	17602	782723	181	12796
2021-01-07	Czechia	18005	800728	164	12960
2021-01-08	Czechia	15140	815868	187	13147
2021-01-09	Czechia	13285	829153	197	13344
2021-01-10	Czechia	8568	837721	165	13509
2021-01-11	Czechia	4407	842128	184	13693
2021-01-12	Czechia	9561	851689	164	13857
2021-01-13	Czechia	10924	862613	177	14034
2021-01-14	Czechia	11045	873658	164	14198
2021-01-15	Czechia	8215	881873	181	14379
2021-01-16	Czechia	9433	891306	164	14543
2021-01-17	Czechia	5306	896612	156	14699
2021-01-18	Czechia	2687	899299	158	14857
2021-01-19	Czechia	7815	907114	160	15017
2021-01-20	Czechia	9721	916835	157	15174
2021-01-21	Czechia	8325	925160	148	15322
2021-01-22	Czechia	7667	932827	152	15474
2021-01-23	Czechia	8599	941426	136	15610
2021-01-24	Czechia	4306	945732	143	15753
2021-01-25	Czechia	2457	948189	145	15898
2021-01-26	Czechia	7106	955295	140	16038
2021-01-27	Czechia	9314	964609	143	16181
2021-01-28	Czechia	8643	973252	160	16341
2021-01-29	Czechia	8141	981393	136	16477
2021-01-30	Czechia	8149	989542	152	16629
2021-01-31	Czechia	4129	993671	126	16755
2021-02-01	Czechia	2644	996315	121	16876
2021-02-02	Czechia	7365	1003680	133	17009
2021-02-03	Czechia	9260	1012940	135	17144
2021-02-04	Czechia	9803	1022743	137	17281
2021-02-05	Czechia	8213	1030956	129	17410
2021-02-06	Czechia	8709	1039665	127	17537
2021-02-07	Czechia	4874	1044539	128	17665
2021-02-08	Czechia	2490	1047029	131	17796
2021-02-09	Czechia	7938	1054967	139	17935
2021-02-10	Czechia	10429	1065396	133	18068
2021-02-11	Czechia	9670	1075066	134	18202
2021-02-12	Czechia	9133	1084199	131	18333
2021-02-13	Czechia	8953	1093152	144	18477
2021-02-14	Czechia	5220	1098372	118	18595
2021-02-15	Czechia	2944	1101316	149	18744
2021-02-16	Czechia	9038	1110354	129	18873
2021-02-17	Czechia	12753	1123107	150	19023
2021-02-18	Czechia	11083	1134190	132	19155
2021-02-19	Czechia	11860	1146050	173	19328
2021-02-20	Czechia	11422	1157472	182	19510
2021-02-21	Czechia	6882	1164354	177	19687
2021-02-22	Czechia	4136	1168490	148	19835
2021-02-23	Czechia	11590	1180080	166	20001
2021-02-24	Czechia	16002	1196082	148	20149
2021-02-25	Czechia	13986	1210068	144	20293
2021-02-26	Czechia	14772	1224840	183	20476
2021-02-27	Czechia	14993	1239833	191	20667
2021-02-28	Czechia	7943	1247776	193	20860
2021-03-01	Czechia	4675	1252451	183	21043
2021-03-02	Czechia	12527	1264978	206	21249
2021-03-03	Czechia	17002	1281980	193	21442
2021-03-04	Czechia	15452	1297432	202	21644
2021-03-05	Czechia	14852	1312284	218	21862
2021-03-06	Czechia	13367	1325651	187	22049
2021-03-07	Czechia	9282	1334933	209	22258
2021-03-08	Czechia	4101	1339034	204	22462
2021-03-09	Czechia	10843	1349877	236	22698
2021-03-10	Czechia	15538	1365415	233	22931
2021-03-11	Czechia	14783	1380198	229	23160
2021-03-12	Czechia	11431	1391629	229	23389
2021-03-13	Czechia	15190	1406819	213	23602
2021-03-14	Czechia	7152	1413971	178	23780
2021-03-15	Czechia	3437	1417408	229	24009
2021-03-16	Czechia	10819	1428227	238	24247
2021-03-17	Czechia	14235	1442462	219	24466
2021-03-18	Czechia	12237	1454699	199	24665
2021-03-19	Czechia	10870	1465569	215	24880
2021-03-20	Czechia	9887	1475456	174	25054
2021-03-21	Czechia	5604	1481060	185	25239
2021-03-22	Czechia	2465	1483525	193	25432
2021-03-23	Czechia	8386	1491911	210	25642
2021-03-24	Czechia	11206	1503117	194	25836
2021-03-25	Czechia	9013	1512130	185	26021
2021-03-26	Czechia	8028	1520158	161	26182
2021-03-27	Czechia	7898	1528056	155	26337
2021-03-28	Czechia	4051	1532107	182	26519
2021-03-29	Czechia	1809	1533916	117	26636
2021-03-30	Czechia	7065	1540981	181	26817
2021-03-31	Czechia	8770	1549751	171	26988
2021-04-01	Czechia	7378	1557129	154	27142
2021-04-02	Czechia	6374	1563503	153	27295
2021-04-03	Czechia	3932	1567435	104	27399
2021-04-04	Czechia	2211	1569646	127	27526
2021-04-05	Czechia	1991	1571637	146	27672
2021-04-06	Czechia	1469	1573106	125	27797
2021-04-07	Czechia	5694	1578800	115	27912
2021-04-08	Czechia	7176	1585976	121	28033
2021-04-09	Czechia	5377	1591353	122	28155
2021-04-10	Czechia	4919	1596272	107	28262
2021-04-11	Czechia	2270	1598542	111	28373
2021-04-12	Czechia	1019	1599561	93	28466
2021-04-13	Czechia	3963	1603524	85	28551
2021-04-14	Czechia	5190	1608714	92	28643
2021-04-15	Czechia	3787	1612501	90	28733
2021-04-16	Czechia	3346	1615847	87	28820
2021-04-17	Czechia	3287	1619134	66	28886
2021-04-18	Czechia	1584	1620718	74	28960
2021-04-19	Czechia	868	1621586	78	29038
2021-04-20	Czechia	3398	1624984	72	29110
2021-04-21	Czechia	3873	1628857	64	29174
2021-04-22	Czechia	3007	1631864	64	29238
2021-04-23	Czechia	2677	1634541	56	29294
2021-04-24	Czechia	2664	1637205	54	29348
2021-04-25	Czechia	1342	1638547	57	29405
2021-04-26	Czechia	862	1639409	53	29458
2021-04-27	Czechia	2664	1642073	58	29516
2021-04-28	Czechia	3295	1645368	52	29568
2021-04-29	Czechia	2538	1647906	67	29635
2021-04-30	Czechia	2280	1650186	43	29678
2021-05-01	Czechia	2228	1652414	50	29728
2021-05-02	Czechia	1207	1653621	35	29763
2021-05-03	Czechia	531	1654152	36	29799
2021-05-04	Czechia	2271	1656423	40	29839
2021-05-05	Czechia	2463	1658886	45	29884
2021-05-06	Czechia	1916	1660802	37	29921
2021-05-07	Czechia	1614	1662416	44	29965
2021-05-08	Czechia	1679	1664095	29	29994
2021-05-09	Czechia	749	1664844	32	30026
2021-05-10	Czechia	408	1665252	35	30061
2021-05-11	Czechia	1591	1666843	33	30094
2021-05-12	Czechia	1731	1668574	33	30127
2021-05-13	Czechia	1299	1669873	33	30160
2021-05-14	Czechia	1258	1671131	22	30182
2021-05-15	Czechia	1087	1672218	18	30200
2021-05-16	Czechia	607	1672825	16	30216
2021-05-17	Czechia	274	1673099	13	30229
2021-05-18	Czechia	1164	1674263	23	30252
2021-05-19	Czechia	1241	1675504	14	30266
2021-05-20	Czechia	801	1676305	17	30283
2021-05-21	Czechia	712	1677017	17	30300
2021-05-22	Czechia	701	1677718	13	30313
2021-05-23	Czechia	344	1678062	11	30324
2021-05-24	Czechia	203	1678265	13	30337
2021-05-25	Czechia	717	1678982	6	30343
2021-05-26	Czechia	681	1679663	8	30351
2021-05-27	Czechia	567	1680230	11	30362
2021-05-28	Czechia	528	1680758	16	30378
2021-05-29	Czechia	475	1681233	7	30385
2021-05-30	Czechia	228	1681461	6	30391
2021-05-31	Czechia	119	1681580	4	30395
2021-06-01	Czechia	540	1682120	10	30405
2021-06-02	Czechia	494	1682614	7	30412
2021-06-03	Czechia	367	1682981	5	30417
2021-06-04	Czechia	447	1683428	3	30420
2021-06-05	Czechia	335	1683763	7	30427
2021-06-06	Czechia	158	1683921	3	30430
2021-06-07	Czechia	100	1684021	4	30434
2021-06-08	Czechia	306	1684327	4	30438
2021-06-09	Czechia	395	1684722	6	30444
2021-06-10	Czechia	270	1684992	2	30446
2021-06-11	Czechia	204	1685196	6	30452
2021-06-12	Czechia	187	1685383	2	30454
2021-06-13	Czechia	80	1685463	4	30458
2021-06-14	Czechia	43	1685506	3	30461
2021-06-15	Czechia	182	1685688	0	30461
2021-06-16	Czechia	220	1685908	4	30465
2021-06-17	Czechia	140	1686048	1	30466
2021-06-18	Czechia	172	1686220	5	30471
2021-06-19	Czechia	153	1686373	3	30474
2021-06-20	Czechia	67	1686440	0	30474
2021-06-21	Czechia	60	1686500	1	30475
2021-06-22	Czechia	127	1686627	1	30476
2021-06-23	Czechia	114	1686741	3	30479
2021-06-24	Czechia	122	1686863	0	30479
2021-06-25	Czechia	105	1686968	4	30483
2021-06-26	Czechia	136	1687104	1	30484
2021-06-27	Czechia	68	1687172	2	30486
2021-06-28	Czechia	59	1687231	0	30486
2021-06-29	Czechia	164	1687395	0	30486
2021-06-30	Czechia	166	1687561	0	30486
2021-07-01	Czechia	147	1687708	2	30488
2021-07-02	Czechia	177	1687885	1	30489
2021-07-03	Czechia	179	1688064	2	30491
2021-07-04	Czechia	128	1688192	0	30491
2021-07-05	Czechia	112	1688304	2	30493
2021-07-06	Czechia	135	1688439	0	30493
2021-07-07	Czechia	113	1688552	0	30493
2021-07-08	Czechia	287	1688839	1	30494
2021-07-09	Czechia	273	1689112	0	30494
2021-07-10	Czechia	298	1689410	0	30494
2021-07-11	Czechia	175	1689585	0	30494
2021-07-12	Czechia	163	1689748	2	30496
2021-07-13	Czechia	251	1689999	0	30496
2021-07-14	Czechia	331	1690330	0	30496
2021-07-15	Czechia	271	1690601	0	30496
2021-07-16	Czechia	229	1690830	0	30496
2021-07-17	Czechia	254	1691084	2	30498
2021-07-18	Czechia	201	1691285	0	30498
2021-07-19	Czechia	121	1691406	1	30499
2021-07-20	Czechia	227	1691633	2	30501
2021-07-21	Czechia	313	1691946	0	30501
2021-07-22	Czechia	244	1692190	1	30502
2021-07-23	Czechia	220	1692410	0	30502
2021-07-24	Czechia	199	1692609	0	30502
2021-07-25	Czechia	135	1692744	0	30502
2021-07-26	Czechia	84	1692828	0	30502
2021-07-27	Czechia	209	1693037	0	30502
2021-07-28	Czechia	264	1693301	0	30502
2021-07-29	Czechia	207	1693508	0	30502
2021-07-30	Czechia	219	1693727	0	30502
2021-07-31	Czechia	152	1693879	0	30502
2021-08-01	Czechia	117	1693996	2	30504
2021-08-02	Czechia	77	1694073	2	30506
2021-08-03	Czechia	158	1694231	1	30507
2021-08-04	Czechia	250	1694481	0	30507
2021-08-05	Czechia	213	1694694	0	30507
2021-08-06	Czechia	171	1694865	1	30508
2021-08-07	Czechia	185	1695050	2	30510
2021-08-08	Czechia	162	1695212	0	30510
2021-08-09	Czechia	108	1695320	0	30510
2021-08-10	Czechia	181	1695501	1	30511
2021-08-11	Czechia	269	1695770	0	30511
2021-08-12	Czechia	229	1695999	1	30512
2021-08-13	Czechia	195	1696194	0	30512
2021-08-14	Czechia	231	1696425	0	30512
2021-08-15	Czechia	143	1696568	0	30512
2021-08-16	Czechia	77	1696645	3	30515
2021-08-17	Czechia	227	1696872	3	30518
2021-08-18	Czechia	309	1697181	1	30519
2021-08-19	Czechia	219	1697400	3	30522
2021-08-20	Czechia	171	1697571	2	30524
2021-08-21	Czechia	179	1697750	1	30525
2021-08-22	Czechia	140	1697890	0	30525
2021-08-23	Czechia	113	1698003	0	30525
2021-08-24	Czechia	219	1698222	1	30526
2021-08-25	Czechia	260	1698482	1	30527
2021-08-26	Czechia	255	1698737	2	30529
2021-08-27	Czechia	220	1698957	0	30529
2021-08-28	Czechia	189	1699146	1	30530
2021-08-29	Czechia	138	1699284	2	30532
2021-08-30	Czechia	82	1699366	1	30533
2021-08-31	Czechia	244	1699610	0	30533
2021-09-01	Czechia	298	1699908	0	30533
2021-09-02	Czechia	267	1700175	0	30533
2021-09-03	Czechia	315	1700490	2	30535
2021-09-04	Czechia	322	1700812	0	30535
2021-09-05	Czechia	212	1701024	0	30535
2021-09-06	Czechia	144	1701168	0	30535
2021-09-07	Czechia	402	1701570	2	30537
2021-09-08	Czechia	592	1702162	3	30540
2021-09-09	Czechia	393	1702555	1	30541
2021-09-10	Czechia	432	1702987	0	30541
2021-09-11	Czechia	457	1703444	0	30541
2021-09-12	Czechia	254	1703698	0	30541
2021-09-13	Czechia	142	1703840	2	30543
2021-09-14	Czechia	509	1704349	0	30543
2021-09-15	Czechia	570	1704919	3	30546
2021-09-16	Czechia	530	1705449	3	30549
2021-09-17	Czechia	584	1706033	0	30549
2021-09-18	Czechia	458	1706491	3	30552
2021-09-19	Czechia	311	1706802	5	30557
2021-09-20	Czechia	192	1706994	2	30559
2021-09-21	Czechia	496	1707490	4	30563
2021-09-22	Czechia	612	1708102	2	30565
2021-09-23	Czechia	545	1708647	2	30567
2021-09-24	Czechia	499	1709146	3	30570
2021-09-25	Czechia	563	1709709	0	30570
2021-09-26	Czechia	433	1710142	2	30572
2021-09-27	Czechia	257	1710399	0	30572
2021-09-28	Czechia	686	1711085	0	30572
2021-09-29	Czechia	482	1711567	3	30575
2021-09-30	Czechia	750	1712317	5	30580
2021-10-01	Czechia	937	1713254	1	30581
2021-10-02	Czechia	849	1714103	1	30582
2021-10-03	Czechia	564	1714667	1	30583
2021-10-04	Czechia	320	1714987	4	30587
2021-10-05	Czechia	849	1715836	4	30591
2021-10-06	Czechia	1166	1717002	3	30594
2021-10-07	Czechia	1068	1718070	5	30599
2021-10-08	Czechia	1022	1719092	3	30602
2021-10-09	Czechia	1038	1720130	4	30606
2021-10-10	Czechia	678	1720808	3	30609
2021-10-11	Czechia	348	1721156	4	30613
2021-10-12	Czechia	1373	1722529	5	30618
2021-10-13	Czechia	1550	1724079	7	30625
2021-10-14	Czechia	1527	1725606	6	30631
2021-10-15	Czechia	1577	1727183	6	30637
2021-10-16	Czechia	1827	1729010	10	30647
2021-10-17	Czechia	1195	1730205	9	30656
2021-10-18	Czechia	817	1731022	11	30667
2021-10-19	Czechia	2601	1733623	12	30679
2021-10-20	Czechia	3318	1736941	11	30690
2021-10-21	Czechia	3369	1740310	7	30697
2021-10-22	Czechia	3749	1744059	10	30707
2021-10-23	Czechia	4357	1748416	14	30721
2021-10-24	Czechia	2813	1751229	14	30735
2021-10-25	Czechia	1883	1753112	21	30756
2021-10-26	Czechia	4402	1757514	20	30776
2021-10-27	Czechia	6467	1763981	16	30792
2021-10-28	Czechia	5987	1769968	21	30813
2021-10-29	Czechia	4477	1774445	26	30839
2021-10-30	Czechia	5897	1780342	26	30865
2021-10-31	Czechia	5192	1785534	26	30891
2021-11-01	Czechia	2873	1788407	31	30922
2021-11-02	Czechia	7848	1796255	31	30953
2021-11-03	Czechia	10076	1806331	37	30990
2021-11-04	Czechia	9728	1816059	45	31035
2021-11-05	Czechia	8810	1824869	45	31080
2021-11-06	Czechia	9499	1834368	57	31137
2021-11-07	Czechia	5879	1840247	52	31189
2021-11-08	Czechia	3126	1843373	41	31230
2021-11-09	Czechia	9523	1852896	49	31279
2021-11-10	Czechia	14909	1867805	64	31343
2021-11-11	Czechia	13930	1881735	75	31418
2021-11-12	Czechia	10697	1892432	71	31489
2021-11-13	Czechia	14667	1907099	67	31556
2021-11-14	Czechia	9433	1916532	74	31630
2021-11-15	Czechia	5838	1922370	64	31694
2021-11-16	Czechia	11868	1934238	93	31787
2021-11-17	Czechia	23148	1957386	72	31859
2021-11-18	Czechia	14588	1971974	82	31941
2021-11-19	Czechia	13871	1985845	121	32062
2021-11-20	Czechia	23666	2009511	114	32176
2021-11-21	Czechia	14769	2024280	96	32272
2021-11-22	Czechia	8505	2032785	115	32387
2021-11-23	Czechia	14895	2047680	114	32501
2021-11-24	Czechia	26609	2074289	115	32616
2021-11-25	Czechia	18493	2092782	94	32710
2021-11-26	Czechia	28592	2121374	115	32825
2021-11-27	Czechia	21101	2142475	119	32944
2021-11-28	Czechia	12884	2155359	96	33040
2021-11-29	Czechia	9522	2164881	119	33159
2021-11-30	Czechia	18125	2183006	108	33267
2021-12-01	Czechia	22599	2205605	122	33389
2021-12-02	Czechia	21693	2227298	140	33529
2021-12-03	Czechia	19153	2246451	126	33655
2021-12-04	Czechia	18145	2264596	124	33779
2021-12-05	Czechia	11283	2275879	109	33888
2021-12-06	Czechia	6481	2282360	110	33998
2021-12-07	Czechia	16013	2298373	127	34125
2021-12-08	Czechia	20063	2318436	112	34237
2021-12-09	Czechia	16691	2335127	113	34350
2021-12-10	Czechia	14668	2349795	114	34464
2021-12-11	Czechia	12732	2362527	122	34586
2021-12-12	Czechia	9347	2371874	100	34686
2021-12-13	Czechia	4244	2376118	125	34811
2021-12-14	Czechia	12227	2388345	115	34926
2021-12-15	Czechia	17170	2405515	114	35040
2021-12-16	Czechia	11991	2417506	126	35166
2021-12-17	Czechia	9771	2427277	97	35263
2021-12-18	Czechia	9261	2436538	94	35357
2021-12-19	Czechia	6157	2442695	104	35461
2021-12-20	Czechia	3846	2446541	71	35532
2021-12-21	Czechia	8820	2455361	81	35613
2021-12-22	Czechia	12194	2467555	82	35695
2021-12-23	Czechia	7936	2475491	85	35780
2021-12-24	Czechia	7648	2483139	60	35840
2021-12-25	Czechia	2149	2485288	80	35920
2021-12-26	Czechia	1136	2486424	68	35988
2021-12-27	Czechia	2095	2488519	85	36073
2021-12-28	Czechia	7092	2495611	51	36124
2021-12-29	Czechia	9364	2504975	74	36198
2021-12-30	Czechia	6399	2511374	75	36273
2021-12-31	Czechia	5983	2517357	59	36332
2022-01-01	Czechia	5237	2522594	56	36388
2022-01-02	Czechia	1151	2523745	48	36436
2022-01-03	Czechia	2070	2525815	52	36488
2022-01-04	Czechia	9990	2535805	61	36549
2022-01-05	Czechia	10907	2546712	60	36609
2022-01-06	Czechia	8033	2554745	41	36650
2022-01-07	Czechia	7281	2562026	58	36708
2022-01-08	Czechia	7274	2569300	46	36754
2022-01-09	Czechia	4299	2573599	43	36797
2022-01-10	Czechia	3000	2576599	23	36820
2022-01-11	Czechia	8077	2584676	43	36863
2022-01-12	Czechia	13706	2598382	38	36901
2022-01-13	Czechia	12848	2611230	42	36943
2022-01-14	Czechia	13146	2624376	34	36977
2022-01-15	Czechia	14896	2639272	33	37010
2022-01-16	Czechia	10474	2649746	26	37036
2022-01-17	Czechia	8125	2657871	29	37065
2022-01-18	Czechia	22312	2680183	28	37093
2022-01-19	Czechia	32154	2712337	26	37119
2022-01-20	Czechia	30696	2743033	28	37147
2022-01-21	Czechia	30565	2773598	19	37166
2022-01-22	Czechia	29687	2803285	23	37189
2022-01-23	Czechia	20577	2823862	22	37211
2022-01-24	Czechia	16484	2840346	18	37229
2022-01-25	Czechia	33563	2873909	22	37251
2022-01-26	Czechia	42070	2915979	15	37266
2022-01-27	Czechia	59594	2975573	22	37288
2022-01-28	Czechia	51170	3026743	28	37316
2022-01-29	Czechia	55317	3082060	24	37340
2022-01-30	Czechia	21463	3103523	28	37368
2022-01-31	Czechia	27797	3131320	29	37397
2022-02-01	Czechia	34645	3165965	34	37431
2022-02-02	Czechia	67064	3233029	44	37475
2022-02-03	Czechia	50784	3283813	40	37515
2022-02-04	Czechia	44305	3328118	40	37555
2022-02-05	Czechia	33938	3362056	54	37609
2022-02-06	Czechia	28039	3390095	48	37657
2022-02-07	Czechia	10574	3400669	46	37703
2022-02-08	Czechia	35059	3435728	60	37763
2022-02-09	Czechia	44469	3480197	53	37816
2022-02-10	Czechia	34070	3514267	46	37862
2022-02-11	Czechia	26563	3540830	57	37919
2022-02-12	Czechia	26248	3567078	58	37977
2022-02-13	Czechia	12785	3579863	68	38045
2022-02-14	Czechia	8321	3588184	56	38101
2022-02-15	Czechia	23226	3611410	49	38150
2022-02-16	Czechia	33369	3644779	47	38197
2022-02-17	Czechia	19932	3664711	53	38250
2022-02-18	Czechia	18463	3683174	56	38306
2022-02-19	Czechia	16388	3699562	59	38365
2022-02-20	Czechia	9571	3709133	57	38422
2022-02-21	Czechia	4965	3714098	50	38472
2022-02-22	Czechia	16025	3730123	57	38529
2022-02-23	Czechia	16829	3746952	60	38589
2022-02-24	Czechia	13258	3760210	41	38630
2022-02-25	Czechia	11896	3772106	57	38687
2022-02-26	Czechia	10882	3782988	48	38735
2022-02-27	Czechia	6568	3789556	44	38779
2022-02-28	Czechia	3816	3793372	48	38827
2022-03-01	Czechia	12061	3805433	56	38883
2022-03-02	Czechia	13881	3819314	39	38922
2022-03-03	Czechia	10663	3829977	46	38968
2022-03-04	Czechia	9658	3839635	46	39014
2022-03-05	Czechia	9884	3849519	33	39047
2022-03-06	Czechia	5407	3854926	32	39079
2022-03-07	Czechia	3054	3857980	37	39116
2022-03-08	Czechia	12504	3870484	37	39153
2022-03-09	Czechia	12496	3882980	43	39196
2022-03-10	Czechia	10799	3893779	32	39228
2022-03-11	Czechia	9818	3903597	25	39253
2022-03-12	Czechia	10036	3913633	19	39272
2022-03-13	Czechia	5206	3918839	26	39298
2022-03-14	Czechia	3206	3922045	26	39324
2022-03-15	Czechia	12935	3934980	36	39360
2022-03-16	Czechia	12696	3947676	27	39387
2022-03-17	Czechia	10236	3957912	29	39416
2022-03-18	Czechia	9670	3967582	32	39448
2022-03-19	Czechia	10410	3977992	21	39469
2022-03-20	Czechia	5583	3983575	21	39490
2022-03-21	Czechia	2667	3986242	23	39513
2022-03-22	Czechia	12512	3998754	38	39551
2022-03-23	Czechia	12504	4011258	20	39571
2022-03-24	Czechia	10060	4021318	29	39600
2022-03-25	Czechia	8491	4029809	31	39631
2022-03-26	Czechia	8976	4038785	26	39657
2022-03-27	Czechia	4183	4042968	27	39684
2022-03-28	Czechia	2604	4045572	20	39704
2022-03-29	Czechia	10524	4056096	30	39734
2022-03-30	Czechia	10597	4066693	29	39763
2022-03-31	Czechia	8761	4075454	24	39787
2022-04-01	Czechia	7787	4083241	16	39803
2022-04-02	Czechia	7128	4090369	14	39817
2022-04-03	Czechia	3069	4093438	21	39838
2022-04-04	Czechia	1986	4095424	19	39857
2022-04-05	Czechia	7871	4103295	23	39880
2022-04-06	Czechia	7986	4111281	30	39910
2022-04-07	Czechia	6395	4117676	27	39937
2022-04-08	Czechia	5919	4123595	30	39967
2022-04-09	Czechia	4956	4128551	21	39988
2022-04-10	Czechia	2668	4131219	22	40010
2022-04-11	Czechia	1618	4132837	14	40024
2022-04-12	Czechia	5725	4138562	18	40042
2022-04-13	Czechia	4840	4143402	10	40052
2022-04-14	Czechia	4090	4147492	13	40065
2022-04-15	Czechia	3964	4151456	13	40078
2022-04-16	Czechia	1455	4152911	11	40089
2022-04-17	Czechia	1324	4154235	13	40102
2022-04-18	Czechia	880	4155115	8	40110
2022-04-19	Czechia	1039	4156154	16	40126
2022-04-20	Czechia	4304	4160458	15	40141
2022-04-21	Czechia	4089	4164547	18	40159
2022-04-22	Czechia	2578	4167125	14	40173
2022-04-23	Czechia	2541	4169666	11	40184
2022-04-24	Czechia	1089	4170755	9	40193
2022-04-25	Czechia	713	4171468	8	40201
2022-04-26	Czechia	2716	4174184	12	40213
2022-04-27	Czechia	2440	4176624	10	40223
2022-04-28	Czechia	1970	4178594	15	40238
2022-04-29	Czechia	1879	4180473	12	40250
2022-04-30	Czechia	1682	4182155	11	40261
2022-05-01	Czechia	747	4182902	9	40270
2022-05-02	Czechia	479	4183381	9	40279
2022-05-03	Czechia	2027	4185408	7	40286
2022-05-04	Czechia	1650	4187058	6	40292
2022-05-05	Czechia	1436	4188494	7	40299
2022-05-06	Czechia	1141	4189635	13	40312
2022-05-07	Czechia	984	4190619	9	40321
2022-05-08	Czechia	294	4190913	6	40327
2022-05-09	Czechia	149	4191062	5	40332
2022-05-10	Czechia	1061	4192123	4	40336
2022-05-11	Czechia	904	4193027	4	40340
2022-05-12	Czechia	716	4193743	6	40346
2022-05-13	Czechia	643	4194386	2	40348
2022-05-14	Czechia	574	4194960	2	40350
2022-05-15	Czechia	172	4195132	2	40352
2022-05-16	Czechia	83	4195215	3	40355
2022-05-17	Czechia	637	4195852	0	40355
2022-05-18	Czechia	598	4196450	2	40357
2022-05-19	Czechia	425	4196875	3	40360
2022-05-20	Czechia	434	4197309	1	40361
2022-05-21	Czechia	405	4197714	5	40366
2022-05-22	Czechia	104	4197818	1	40367
2022-05-23	Czechia	73	4197891	0	40367
2022-05-24	Czechia	479	4198370	4	40371
2022-05-25	Czechia	242	4198612	2	40373
2022-05-26	Czechia	427	4199039	2	40375
2022-05-27	Czechia	299	4199338	0	40375
2022-05-28	Czechia	305	4199643	2	40377
2022-05-29	Czechia	71	4199714	1	40378
2022-05-30	Czechia	33	4199747	1	40379
2022-05-31	Czechia	384	4200131	2	40381
2022-06-01	Czechia	337	4200468	1	40382
2022-06-02	Czechia	293	4200761	0	40382
2022-06-03	Czechia	207	4200968	2	40384
2022-06-04	Czechia	353	4201321	1	40385
2022-06-05	Czechia	99	4201420	0	40385
2022-06-06	Czechia	36	4201456	0	40385
2022-06-07	Czechia	497	4201953	1	40386
2022-06-08	Czechia	335	4202288	1	40387
2022-06-09	Czechia	538	4202826	3	40390
2022-06-10	Czechia	352	4203178	0	40390
2022-06-11	Czechia	402	4203580	1	40391
2022-06-12	Czechia	115	4203695	2	40393
2022-06-13	Czechia	74	4203769	0	40393
2022-06-14	Czechia	579	4204348	0	40393
2022-06-15	Czechia	583	4204931	0	40393
2022-06-16	Czechia	527	4205458	0	40393
2022-06-17	Czechia	458	4205916	3	40396
2022-06-18	Czechia	563	4206479	1	40397
2022-06-19	Czechia	160	4206639	0	40397
2022-06-20	Czechia	89	4206728	1	40398
2022-06-21	Czechia	754	4207482	0	40398
2022-06-22	Czechia	759	4208241	1	40399
2022-06-23	Czechia	855	4209096	0	40399
2022-06-24	Czechia	955	4210051	1	40400
2022-06-25	Czechia	942	4210993	0	40400
2022-06-26	Czechia	291	4211284	0	40400
2022-06-27	Czechia	139	4211423	0	40400
2022-06-28	Czechia	1602	4213025	1	40401
2022-06-29	Czechia	1536	4214561	3	40404
2022-06-30	Czechia	1491	4216052	0	40404
2022-07-01	Czechia	1309	4217361	4	40408
2022-07-02	Czechia	1682	4219043	1	40409
2022-07-03	Czechia	484	4219527	1	40410
2022-07-04	Czechia	193	4219720	4	40414
2022-07-05	Czechia	1708	4221428	3	40417
2022-07-06	Czechia	679	4222107	4	40421
2022-07-07	Czechia	282	4222389	3	40424
2022-07-08	Czechia	2054	4224443	3	40427
2022-07-09	Czechia	2444	4226887	1	40428
2022-07-10	Czechia	618	4227505	2	40430
2022-07-11	Czechia	306	4227811	1	40431
2022-07-12	Czechia	2753	4230564	3	40434
2022-07-13	Czechia	2664	4233228	4	40438
2022-07-14	Czechia	2663	4235891	0	40438
2022-07-15	Czechia	2389	4238280	2	40440
2022-07-16	Czechia	3123	4241403	5	40445
2022-07-17	Czechia	777	4242180	7	40452
2022-07-18	Czechia	343	4242523	4	40456
2022-07-19	Czechia	3916	4246439	3	40459
2022-07-20	Czechia	4391	4250830	3	40462
2022-07-21	Czechia	3825	4254655	7	40469
2022-07-22	Czechia	3686	4258341	6	40475
2022-07-23	Czechia	3945	4262286	8	40483
2022-07-24	Czechia	1299	4263585	12	40495
2022-07-25	Czechia	472	4264057	7	40502
2022-07-26	Czechia	5131	4269188	11	40513
2022-07-27	Czechia	4701	4273889	15	40528
2022-07-28	Czechia	4107	4277996	13	40541
2022-07-29	Czechia	3519	4281515	18	40559
2022-07-30	Czechia	3892	4285407	15	40574
2022-07-31	Czechia	886	4286293	7	40581
2022-08-01	Czechia	444	4286737	25	40606
2022-08-02	Czechia	4809	4291546	13	40619
2022-08-03	Czechia	4305	4295851	18	40637
2022-08-04	Czechia	3704	4299555	9	40646
2022-08-05	Czechia	3055	4302610	15	40661
2022-08-06	Czechia	3458	4306068	10	40671
2022-08-07	Czechia	772	4306840	12	40683
2022-08-08	Czechia	376	4307216	12	40695
2022-08-09	Czechia	4198	4311414	15	40710
2022-08-10	Czechia	3438	4314852	9	40719
2022-08-11	Czechia	3146	4317998	12	40731
2022-08-12	Czechia	2695	4320693	12	40743
2022-08-13	Czechia	3140	4323833	12	40755
2022-08-14	Czechia	825	4324658	11	40766
2022-08-15	Czechia	366	4325024	11	40777
2022-08-16	Czechia	4061	4329085	8	40785
2022-08-17	Czechia	4026	4333111	7	40792
2022-08-18	Czechia	3406	4336517	15	40807
2022-08-19	Czechia	2718	4339235	19	40826
2022-08-20	Czechia	3019	4342254	17	40843
2022-08-21	Czechia	671	4342925	10	40853
2022-08-22	Czechia	291	4343216	15	40868
2022-08-23	Czechia	3689	4346905	10	40878
2022-08-24	Czechia	3170	4350075	2	40880
2022-08-25	Czechia	2740	4352815	9	40889
2022-08-26	Czechia	2300	4355115	7	40896
2022-08-27	Czechia	2643	4357758	8	40904
2022-08-28	Czechia	637	4358395	11	40915
2022-08-29	Czechia	273	4358668	4	40919
2022-08-30	Czechia	3958	4362626	10	40929
2022-08-31	Czechia	3297	4365923	13	40942
2022-09-01	Czechia	2893	4368816	5	40947
2022-09-02	Czechia	2307	4371123	8	40955
2022-09-03	Czechia	2737	4373860	3	40958
2022-09-04	Czechia	557	4374417	2	40960
2022-09-05	Czechia	249	4374666	5	40965
2022-09-06	Czechia	4150	4378816	8	40973
2022-09-07	Czechia	3559	4382375	12	40985
2022-09-08	Czechia	3402	4385777	10	40995
2022-09-09	Czechia	3035	4388812	9	41004
2022-09-10	Czechia	3519	4392331	7	41011
2022-09-11	Czechia	692	4393023	5	41016
2022-09-12	Czechia	380	4393403	5	41021
2022-09-13	Czechia	4934	4398337	10	41031
2022-09-14	Czechia	4587	4402924	7	41038
2022-09-15	Czechia	3953	4406877	8	41046
2022-09-16	Czechia	3727	4410604	10	41056
2022-09-17	Czechia	3870	4414474	6	41062
2022-09-18	Czechia	711	4415185	6	41068
2022-09-19	Czechia	407	4415592	10	41078
2022-09-20	Czechia	5639	4421231	7	41085
2022-09-21	Czechia	4734	4425965	10	41095
2022-09-22	Czechia	4485	4430450	8	41103
2022-09-23	Czechia	3889	4434339	10	41113
2022-09-24	Czechia	4305	4438644	10	41123
2022-09-25	Czechia	819	4439463	10	41133
2022-09-26	Czechia	422	4439885	14	41147
2022-09-27	Czechia	6821	4446706	12	41159
2022-09-28	Czechia	6083	4452789	13	41172
2022-09-29	Czechia	1092	4453881	19	41191
2022-09-30	Czechia	5285	4459166	9	41200
2022-10-01	Czechia	5533	4464699	18	41218
2022-10-02	Czechia	976	4465675	15	41233
2022-10-03	Czechia	493	4466168	13	41246
2022-10-04	Czechia	7008	4473176	17	41263
2022-10-05	Czechia	4993	4478169	17	41280
2022-10-06	Czechia	4773	4482942	22	41302
2022-10-07	Czechia	4072	4487014	15	41317
2022-10-08	Czechia	4028	4491042	24	41341
2022-10-09	Czechia	831	4491873	15	41356
2022-10-10	Czechia	403	4492276	20	41376
2022-10-11	Czechia	5551	4497827	25	41401
2022-10-12	Czechia	4197	4502024	26	41427
2022-10-13	Czechia	3233	4505257	23	41450
2022-10-14	Czechia	3220	4508477	17	41467
2022-10-15	Czechia	2806	4511283	17	41484
2022-10-16	Czechia	492	4511775	13	41497
2022-10-17	Czechia	297	4512072	16	41513
2022-10-18	Czechia	3509	4515581	12	41525
2022-10-19	Czechia	3457	4519038	14	41539
2022-10-20	Czechia	2472	4521510	12	41551
2022-10-21	Czechia	2399	4523909	16	41567
2022-10-22	Czechia	1887	4525796	13	41580
2022-10-23	Czechia	392	4526188	13	41593
2022-10-24	Czechia	224	4526412	14	41607
2022-10-25	Czechia	2621	4529033	13	41620
2022-10-26	Czechia	1916	4530949	8	41628
2022-10-27	Czechia	1564	4532513	7	41635
2022-10-28	Czechia	1385	4533898	16	41651
2022-10-29	Czechia	250	4534148	10	41661
2022-10-30	Czechia	201	4534349	11	41672
2022-10-31	Czechia	136	4534485	9	41681
2022-11-01	Czechia	2060	4536545	5	41686
2022-11-02	Czechia	1630	4538175	11	41697
2022-11-03	Czechia	1203	4539378	9	41706
2022-11-04	Czechia	970	4540348	14	41720
2022-11-05	Czechia	948	4541296	9	41729
2022-11-06	Czechia	207	4541503	6	41735
2022-11-07	Czechia	114	4541617	13	41748
2022-11-08	Czechia	1426	4543043	13	41761
2022-11-09	Czechia	1053	4544096	6	41767
2022-11-10	Czechia	912	4545008	7	41774
2022-11-11	Czechia	795	4545803	9	41783
2022-11-12	Czechia	750	4546553	6	41789
2022-11-13	Czechia	164	4546717	8	41797
2022-11-14	Czechia	94	4546811	7	41804
2022-11-15	Czechia	1273	4548084	4	41808
2022-11-16	Czechia	901	4548985	8	41816
2022-11-17	Czechia	855	4549840	5	41821
2022-11-18	Czechia	123	4549963	4	41825
2022-11-19	Czechia	694	4550657	6	41831
2022-11-20	Czechia	179	4550836	5	41836
2022-11-21	Czechia	113	4550949	3	41839
2022-11-22	Czechia	1323	4552272	6	41845
2022-11-23	Czechia	969	4553241	6	41851
2022-11-24	Czechia	787	4554028	7	41858
2022-11-25	Czechia	747	4554775	9	41867
2022-11-26	Czechia	768	4555543	5	41872
2022-11-27	Czechia	157	4555700	5	41877
2022-11-28	Czechia	103	4555803	6	41883
2022-11-29	Czechia	1405	4557208	5	41888
2022-11-30	Czechia	1117	4558325	4	41892
2022-12-01	Czechia	995	4559320	8	41900
2022-12-02	Czechia	898	4560218	6	41906
2022-12-03	Czechia	889	4561107	6	41912
2022-12-04	Czechia	209	4561316	7	41919
2022-12-05	Czechia	125	4561441	5	41924
2022-12-06	Czechia	1515	4562956	9	41933
2022-12-07	Czechia	1275	4564231	9	41942
2022-12-08	Czechia	1080	4565311	9	41951
2022-12-09	Czechia	991	4566302	6	41957
2022-12-10	Czechia	985	4567287	10	41967
2022-12-11	Czechia	190	4567477	6	41973
2022-12-12	Czechia	108	4567585	4	41977
2022-12-13	Czechia	1493	4569078	8	41985
2022-12-14	Czechia	1190	4570268	7	41992
2022-12-15	Czechia	960	4571228	10	42002
2022-12-16	Czechia	803	4572031	8	42010
2022-12-17	Czechia	815	4572846	8	42018
2022-12-18	Czechia	158	4573004	9	42027
2022-12-19	Czechia	108	4573112	9	42036
2022-12-20	Czechia	1393	4574505	10	42046
2022-12-21	Czechia	876	4575381	13	42059
2022-12-22	Czechia	802	4576183	10	42069
2022-12-23	Czechia	681	4576864	11	42080
2022-12-24	Czechia	508	4577372	11	42091
2022-12-25	Czechia	98	4577470	5	42096
2022-12-26	Czechia	116	4577586	5	42101
2022-12-27	Czechia	117	4577703	4	42105
2022-12-28	Czechia	770	4578473	14	42119
2022-12-29	Czechia	592	4579065	6	42125
2022-12-30	Czechia	568	4579633	11	42136
2022-12-31	Czechia	445	4580078	13	42149
2023-01-01	Czechia	116	4580194	14	42163
2023-01-02	Czechia	89	4580283	9	42172
2023-01-03	Czechia	874	4581157	4	42176
2023-01-04	Czechia	622	4581779	15	42191
2023-01-05	Czechia	481	4582260	6	42197
2023-01-06	Czechia	391	4582651	8	42205
2023-01-07	Czechia	369	4583020	13	42218
2023-01-08	Czechia	85	4583105	6	42224
2023-01-09	Czechia	47	4583152	5	42229
2023-01-10	Czechia	631	4583783	11	42240
2023-01-11	Czechia	375	4584158	5	42245
2023-01-12	Czechia	292	4584450	9	42254
2023-01-13	Czechia	302	4584752	4	42258
2023-01-14	Czechia	272	4585024	3	42261
2023-01-15	Czechia	35	4585059	2	42263
2023-01-16	Czechia	25	4585084	5	42268
2023-01-17	Czechia	439	4585523	5	42273
2023-01-18	Czechia	367	4585890	4	42277
2023-01-19	Czechia	323	4586213	4	42281
2023-01-20	Czechia	268	4586481	4	42285
2023-01-21	Czechia	334	4586815	7	42292
2023-01-22	Czechia	54	4586869	3	42295
2023-01-23	Czechia	46	4586915	3	42298
2023-01-24	Czechia	478	4587393	3	42301
2023-01-25	Czechia	390	4587783	2	42303
2023-01-26	Czechia	360	4588143	1	42304
2023-01-27	Czechia	315	4588458	3	42307
2023-01-28	Czechia	327	4588785	1	42308
2023-01-29	Czechia	45	4588830	2	42310
2023-01-30	Czechia	51	4588881	3	42313
2023-01-31	Czechia	654	4589535	2	42315
2023-02-01	Czechia	536	4590071	4	42319
2023-02-02	Czechia	509	4590580	5	42324
2023-02-03	Czechia	429	4591009	2	42326
2023-02-04	Czechia	446	4591455	2	42328
2023-02-05	Czechia	87	4591542	3	42331
2023-02-06	Czechia	47	4591589	2	42333
2023-02-07	Czechia	995	4592584	4	42337
2023-02-08	Czechia	719	4593303	3	42340
2023-02-09	Czechia	646	4593949	6	42346
2023-02-10	Czechia	573	4594522	1	42347
2023-02-11	Czechia	691	4595213	4	42351
2023-02-12	Czechia	144	4595357	3	42354
2023-02-13	Czechia	95	4595452	5	42359
2023-02-14	Czechia	1405	4596857	4	42363
2023-02-15	Czechia	1151	4598008	4	42367
2023-02-16	Czechia	1040	4599048	3	42370
2023-02-17	Czechia	886	4599934	1	42371
2023-02-18	Czechia	1001	4600935	7	42378
2023-02-19	Czechia	135	4601070	5	42383
2023-02-20	Czechia	107	4601177	5	42388
2023-02-21	Czechia	1817	4602994	3	42391
2020-01-03	Democratic People's Republic of Korea	0	0	0	0
2020-01-04	Democratic People's Republic of Korea	0	0	0	0
2020-01-05	Democratic People's Republic of Korea	0	0	0	0
2020-01-06	Democratic People's Republic of Korea	0	0	0	0
2020-01-07	Democratic People's Republic of Korea	0	0	0	0
2020-01-08	Democratic People's Republic of Korea	0	0	0	0
2020-01-09	Democratic People's Republic of Korea	0	0	0	0
2020-01-10	Democratic People's Republic of Korea	0	0	0	0
2020-01-11	Democratic People's Republic of Korea	0	0	0	0
2020-01-12	Democratic People's Republic of Korea	0	0	0	0
2020-01-13	Democratic People's Republic of Korea	0	0	0	0
2020-01-14	Democratic People's Republic of Korea	0	0	0	0
2020-01-15	Democratic People's Republic of Korea	0	0	0	0
2020-01-16	Democratic People's Republic of Korea	0	0	0	0
2020-01-17	Democratic People's Republic of Korea	0	0	0	0
2020-01-18	Democratic People's Republic of Korea	0	0	0	0
2020-01-19	Democratic People's Republic of Korea	0	0	0	0
2020-01-20	Democratic People's Republic of Korea	0	0	0	0
2020-01-21	Democratic People's Republic of Korea	0	0	0	0
2020-01-22	Democratic People's Republic of Korea	0	0	0	0
2020-01-23	Democratic People's Republic of Korea	0	0	0	0
2020-01-24	Democratic People's Republic of Korea	0	0	0	0
2020-01-25	Democratic People's Republic of Korea	0	0	0	0
2020-01-26	Democratic People's Republic of Korea	0	0	0	0
2020-01-27	Democratic People's Republic of Korea	0	0	0	0
2020-01-28	Democratic People's Republic of Korea	0	0	0	0
2020-01-29	Democratic People's Republic of Korea	0	0	0	0
2020-01-30	Democratic People's Republic of Korea	0	0	0	0
2020-01-31	Democratic People's Republic of Korea	0	0	0	0
2020-02-01	Democratic People's Republic of Korea	0	0	0	0
2020-02-02	Democratic People's Republic of Korea	0	0	0	0
2020-02-03	Democratic People's Republic of Korea	0	0	0	0
2020-02-04	Democratic People's Republic of Korea	0	0	0	0
2020-02-05	Democratic People's Republic of Korea	0	0	0	0
2020-02-06	Democratic People's Republic of Korea	0	0	0	0
2020-02-07	Democratic People's Republic of Korea	0	0	0	0
2020-02-08	Democratic People's Republic of Korea	0	0	0	0
2020-02-09	Democratic People's Republic of Korea	0	0	0	0
2020-02-10	Democratic People's Republic of Korea	0	0	0	0
2020-02-11	Democratic People's Republic of Korea	0	0	0	0
2020-02-12	Democratic People's Republic of Korea	0	0	0	0
2020-02-13	Democratic People's Republic of Korea	0	0	0	0
2020-02-14	Democratic People's Republic of Korea	0	0	0	0
2020-02-15	Democratic People's Republic of Korea	0	0	0	0
2020-02-16	Democratic People's Republic of Korea	0	0	0	0
2020-02-17	Democratic People's Republic of Korea	0	0	0	0
2020-02-18	Democratic People's Republic of Korea	0	0	0	0
2020-02-19	Democratic People's Republic of Korea	0	0	0	0
2020-02-20	Democratic People's Republic of Korea	0	0	0	0
2020-02-21	Democratic People's Republic of Korea	0	0	0	0
2020-02-22	Democratic People's Republic of Korea	0	0	0	0
2020-02-23	Democratic People's Republic of Korea	0	0	0	0
2020-02-24	Democratic People's Republic of Korea	0	0	0	0
2020-02-25	Democratic People's Republic of Korea	0	0	0	0
2020-02-26	Democratic People's Republic of Korea	0	0	0	0
2020-02-27	Democratic People's Republic of Korea	0	0	0	0
2020-02-28	Democratic People's Republic of Korea	0	0	0	0
2020-02-29	Democratic People's Republic of Korea	0	0	0	0
2020-03-01	Democratic People's Republic of Korea	0	0	0	0
2020-03-02	Democratic People's Republic of Korea	0	0	0	0
2020-03-03	Democratic People's Republic of Korea	0	0	0	0
2020-03-04	Democratic People's Republic of Korea	0	0	0	0
2020-03-05	Democratic People's Republic of Korea	0	0	0	0
2020-03-06	Democratic People's Republic of Korea	0	0	0	0
2020-03-07	Democratic People's Republic of Korea	0	0	0	0
2020-03-08	Democratic People's Republic of Korea	0	0	0	0
2020-03-09	Democratic People's Republic of Korea	0	0	0	0
2020-03-10	Democratic People's Republic of Korea	0	0	0	0
2020-03-11	Democratic People's Republic of Korea	0	0	0	0
2020-03-12	Democratic People's Republic of Korea	0	0	0	0
2020-03-13	Democratic People's Republic of Korea	0	0	0	0
2020-03-14	Democratic People's Republic of Korea	0	0	0	0
2020-03-15	Democratic People's Republic of Korea	0	0	0	0
2020-03-16	Democratic People's Republic of Korea	0	0	0	0
2020-03-17	Democratic People's Republic of Korea	0	0	0	0
2020-03-18	Democratic People's Republic of Korea	0	0	0	0
2020-03-19	Democratic People's Republic of Korea	0	0	0	0
2020-03-20	Democratic People's Republic of Korea	0	0	0	0
2020-03-21	Democratic People's Republic of Korea	0	0	0	0
2020-03-22	Democratic People's Republic of Korea	0	0	0	0
2020-03-23	Democratic People's Republic of Korea	0	0	0	0
2020-03-24	Democratic People's Republic of Korea	0	0	0	0
2020-03-25	Democratic People's Republic of Korea	0	0	0	0
2020-03-26	Democratic People's Republic of Korea	0	0	0	0
2020-03-27	Democratic People's Republic of Korea	0	0	0	0
2020-03-28	Democratic People's Republic of Korea	0	0	0	0
2020-03-29	Democratic People's Republic of Korea	0	0	0	0
2020-03-30	Democratic People's Republic of Korea	0	0	0	0
2020-03-31	Democratic People's Republic of Korea	0	0	0	0
2020-04-01	Democratic People's Republic of Korea	0	0	0	0
2020-04-02	Democratic People's Republic of Korea	0	0	0	0
2020-04-03	Democratic People's Republic of Korea	0	0	0	0
2020-04-04	Democratic People's Republic of Korea	0	0	0	0
2020-04-05	Democratic People's Republic of Korea	0	0	0	0
2020-04-06	Democratic People's Republic of Korea	0	0	0	0
2020-04-07	Democratic People's Republic of Korea	0	0	0	0
2020-04-08	Democratic People's Republic of Korea	0	0	0	0
2020-04-09	Democratic People's Republic of Korea	0	0	0	0
2020-04-10	Democratic People's Republic of Korea	0	0	0	0
2020-04-11	Democratic People's Republic of Korea	0	0	0	0
2020-04-12	Democratic People's Republic of Korea	0	0	0	0
2020-04-13	Democratic People's Republic of Korea	0	0	0	0
2020-04-14	Democratic People's Republic of Korea	0	0	0	0
2020-04-15	Democratic People's Republic of Korea	0	0	0	0
2020-04-16	Democratic People's Republic of Korea	0	0	0	0
2020-04-17	Democratic People's Republic of Korea	0	0	0	0
2020-04-18	Democratic People's Republic of Korea	0	0	0	0
2020-04-19	Democratic People's Republic of Korea	0	0	0	0
2020-04-20	Democratic People's Republic of Korea	0	0	0	0
2020-04-21	Democratic People's Republic of Korea	0	0	0	0
2020-04-22	Democratic People's Republic of Korea	0	0	0	0
2020-04-23	Democratic People's Republic of Korea	0	0	0	0
2020-04-24	Democratic People's Republic of Korea	0	0	0	0
2020-04-25	Democratic People's Republic of Korea	0	0	0	0
2020-04-26	Democratic People's Republic of Korea	0	0	0	0
2020-04-27	Democratic People's Republic of Korea	0	0	0	0
2020-04-28	Democratic People's Republic of Korea	0	0	0	0
2020-04-29	Democratic People's Republic of Korea	0	0	0	0
2020-04-30	Democratic People's Republic of Korea	0	0	0	0
2020-05-01	Democratic People's Republic of Korea	0	0	0	0
2020-05-02	Democratic People's Republic of Korea	0	0	0	0
2020-05-03	Democratic People's Republic of Korea	0	0	0	0
2020-05-04	Democratic People's Republic of Korea	0	0	0	0
2020-05-05	Democratic People's Republic of Korea	0	0	0	0
2020-05-06	Democratic People's Republic of Korea	0	0	0	0
2020-05-07	Democratic People's Republic of Korea	0	0	0	0
2020-05-08	Democratic People's Republic of Korea	0	0	0	0
2020-05-09	Democratic People's Republic of Korea	0	0	0	0
2020-05-10	Democratic People's Republic of Korea	0	0	0	0
2020-05-11	Democratic People's Republic of Korea	0	0	0	0
2020-05-12	Democratic People's Republic of Korea	0	0	0	0
2020-05-13	Democratic People's Republic of Korea	0	0	0	0
2020-05-14	Democratic People's Republic of Korea	0	0	0	0
2020-05-15	Democratic People's Republic of Korea	0	0	0	0
2020-05-16	Democratic People's Republic of Korea	0	0	0	0
2020-05-17	Democratic People's Republic of Korea	0	0	0	0
2020-05-18	Democratic People's Republic of Korea	0	0	0	0
2020-05-19	Democratic People's Republic of Korea	0	0	0	0
2020-05-20	Democratic People's Republic of Korea	0	0	0	0
2020-05-21	Democratic People's Republic of Korea	0	0	0	0
2020-05-22	Democratic People's Republic of Korea	0	0	0	0
2020-05-23	Democratic People's Republic of Korea	0	0	0	0
2020-05-24	Democratic People's Republic of Korea	0	0	0	0
2020-05-25	Democratic People's Republic of Korea	0	0	0	0
2020-05-26	Democratic People's Republic of Korea	0	0	0	0
2020-05-27	Democratic People's Republic of Korea	0	0	0	0
2020-05-28	Democratic People's Republic of Korea	0	0	0	0
2020-05-29	Democratic People's Republic of Korea	0	0	0	0
2020-05-30	Democratic People's Republic of Korea	0	0	0	0
2020-05-31	Democratic People's Republic of Korea	0	0	0	0
2020-06-01	Democratic People's Republic of Korea	0	0	0	0
2020-06-02	Democratic People's Republic of Korea	0	0	0	0
2020-06-03	Democratic People's Republic of Korea	0	0	0	0
2020-06-04	Democratic People's Republic of Korea	0	0	0	0
2020-06-05	Democratic People's Republic of Korea	0	0	0	0
2020-06-06	Democratic People's Republic of Korea	0	0	0	0
2020-06-07	Democratic People's Republic of Korea	0	0	0	0
2020-06-08	Democratic People's Republic of Korea	0	0	0	0
2020-06-09	Democratic People's Republic of Korea	0	0	0	0
2020-06-10	Democratic People's Republic of Korea	0	0	0	0
2020-06-11	Democratic People's Republic of Korea	0	0	0	0
2020-06-12	Democratic People's Republic of Korea	0	0	0	0
2020-06-13	Democratic People's Republic of Korea	0	0	0	0
2020-06-14	Democratic People's Republic of Korea	0	0	0	0
2020-06-15	Democratic People's Republic of Korea	0	0	0	0
2020-06-16	Democratic People's Republic of Korea	0	0	0	0
2020-06-17	Democratic People's Republic of Korea	0	0	0	0
2020-06-18	Democratic People's Republic of Korea	0	0	0	0
2020-06-19	Democratic People's Republic of Korea	0	0	0	0
2020-06-20	Democratic People's Republic of Korea	0	0	0	0
2020-06-21	Democratic People's Republic of Korea	0	0	0	0
2020-06-22	Democratic People's Republic of Korea	0	0	0	0
2020-06-23	Democratic People's Republic of Korea	0	0	0	0
2020-06-24	Democratic People's Republic of Korea	0	0	0	0
2020-06-25	Democratic People's Republic of Korea	0	0	0	0
2020-06-26	Democratic People's Republic of Korea	0	0	0	0
2020-06-27	Democratic People's Republic of Korea	0	0	0	0
2020-06-28	Democratic People's Republic of Korea	0	0	0	0
2020-06-29	Democratic People's Republic of Korea	0	0	0	0
2020-06-30	Democratic People's Republic of Korea	0	0	0	0
2020-07-01	Democratic People's Republic of Korea	0	0	0	0
2020-07-02	Democratic People's Republic of Korea	0	0	0	0
2020-07-03	Democratic People's Republic of Korea	0	0	0	0
2020-07-04	Democratic People's Republic of Korea	0	0	0	0
2020-07-05	Democratic People's Republic of Korea	0	0	0	0
2020-07-06	Democratic People's Republic of Korea	0	0	0	0
2020-07-07	Democratic People's Republic of Korea	0	0	0	0
2020-07-08	Democratic People's Republic of Korea	0	0	0	0
2020-07-09	Democratic People's Republic of Korea	0	0	0	0
2020-07-10	Democratic People's Republic of Korea	0	0	0	0
2020-07-11	Democratic People's Republic of Korea	0	0	0	0
2020-07-12	Democratic People's Republic of Korea	0	0	0	0
2020-07-13	Democratic People's Republic of Korea	0	0	0	0
2020-07-14	Democratic People's Republic of Korea	0	0	0	0
2020-07-15	Democratic People's Republic of Korea	0	0	0	0
2020-07-16	Democratic People's Republic of Korea	0	0	0	0
2020-07-17	Democratic People's Republic of Korea	0	0	0	0
2020-07-18	Democratic People's Republic of Korea	0	0	0	0
2020-07-19	Democratic People's Republic of Korea	0	0	0	0
2020-07-20	Democratic People's Republic of Korea	0	0	0	0
2020-07-21	Democratic People's Republic of Korea	0	0	0	0
2020-07-22	Democratic People's Republic of Korea	0	0	0	0
2020-07-23	Democratic People's Republic of Korea	0	0	0	0
2020-07-24	Democratic People's Republic of Korea	0	0	0	0
2020-07-25	Democratic People's Republic of Korea	0	0	0	0
2020-07-26	Democratic People's Republic of Korea	0	0	0	0
2020-07-27	Democratic People's Republic of Korea	0	0	0	0
2020-07-28	Democratic People's Republic of Korea	0	0	0	0
2020-07-29	Democratic People's Republic of Korea	0	0	0	0
2020-07-30	Democratic People's Republic of Korea	0	0	0	0
2020-07-31	Democratic People's Republic of Korea	0	0	0	0
2020-08-01	Democratic People's Republic of Korea	0	0	0	0
2020-08-02	Democratic People's Republic of Korea	0	0	0	0
2020-08-03	Democratic People's Republic of Korea	0	0	0	0
2020-08-04	Democratic People's Republic of Korea	0	0	0	0
2020-08-05	Democratic People's Republic of Korea	0	0	0	0
2020-08-06	Democratic People's Republic of Korea	0	0	0	0
2020-08-07	Democratic People's Republic of Korea	0	0	0	0
2020-08-08	Democratic People's Republic of Korea	0	0	0	0
2020-08-09	Democratic People's Republic of Korea	0	0	0	0
2020-08-10	Democratic People's Republic of Korea	0	0	0	0
2020-08-11	Democratic People's Republic of Korea	0	0	0	0
2020-08-12	Democratic People's Republic of Korea	0	0	0	0
2020-08-13	Democratic People's Republic of Korea	0	0	0	0
2020-08-14	Democratic People's Republic of Korea	0	0	0	0
2020-08-15	Democratic People's Republic of Korea	0	0	0	0
2020-08-16	Democratic People's Republic of Korea	0	0	0	0
2020-08-17	Democratic People's Republic of Korea	0	0	0	0
2020-08-18	Democratic People's Republic of Korea	0	0	0	0
2020-08-19	Democratic People's Republic of Korea	0	0	0	0
2020-08-20	Democratic People's Republic of Korea	0	0	0	0
2020-08-21	Democratic People's Republic of Korea	0	0	0	0
2020-08-22	Democratic People's Republic of Korea	0	0	0	0
2020-08-23	Democratic People's Republic of Korea	0	0	0	0
2020-08-24	Democratic People's Republic of Korea	0	0	0	0
2020-08-25	Democratic People's Republic of Korea	0	0	0	0
2020-08-26	Democratic People's Republic of Korea	0	0	0	0
2020-08-27	Democratic People's Republic of Korea	0	0	0	0
2020-08-28	Democratic People's Republic of Korea	0	0	0	0
2020-08-29	Democratic People's Republic of Korea	0	0	0	0
2020-08-30	Democratic People's Republic of Korea	0	0	0	0
2020-08-31	Democratic People's Republic of Korea	0	0	0	0
2020-09-01	Democratic People's Republic of Korea	0	0	0	0
2020-09-02	Democratic People's Republic of Korea	0	0	0	0
2020-09-03	Democratic People's Republic of Korea	0	0	0	0
2020-09-04	Democratic People's Republic of Korea	0	0	0	0
2020-09-05	Democratic People's Republic of Korea	0	0	0	0
2020-09-06	Democratic People's Republic of Korea	0	0	0	0
2020-09-07	Democratic People's Republic of Korea	0	0	0	0
2020-09-08	Democratic People's Republic of Korea	0	0	0	0
2020-09-09	Democratic People's Republic of Korea	0	0	0	0
2020-09-10	Democratic People's Republic of Korea	0	0	0	0
2020-09-11	Democratic People's Republic of Korea	0	0	0	0
2020-09-12	Democratic People's Republic of Korea	0	0	0	0
2020-09-13	Democratic People's Republic of Korea	0	0	0	0
2020-09-14	Democratic People's Republic of Korea	0	0	0	0
2020-09-15	Democratic People's Republic of Korea	0	0	0	0
2020-09-16	Democratic People's Republic of Korea	0	0	0	0
2020-09-17	Democratic People's Republic of Korea	0	0	0	0
2020-09-18	Democratic People's Republic of Korea	0	0	0	0
2020-09-19	Democratic People's Republic of Korea	0	0	0	0
2020-09-20	Democratic People's Republic of Korea	0	0	0	0
2020-09-21	Democratic People's Republic of Korea	0	0	0	0
2020-09-22	Democratic People's Republic of Korea	0	0	0	0
2020-09-23	Democratic People's Republic of Korea	0	0	0	0
2020-09-24	Democratic People's Republic of Korea	0	0	0	0
2020-09-25	Democratic People's Republic of Korea	0	0	0	0
2020-09-26	Democratic People's Republic of Korea	0	0	0	0
2020-09-27	Democratic People's Republic of Korea	0	0	0	0
2020-09-28	Democratic People's Republic of Korea	0	0	0	0
2020-09-29	Democratic People's Republic of Korea	0	0	0	0
2020-09-30	Democratic People's Republic of Korea	0	0	0	0
2020-10-01	Democratic People's Republic of Korea	0	0	0	0
2020-10-02	Democratic People's Republic of Korea	0	0	0	0
2020-10-03	Democratic People's Republic of Korea	0	0	0	0
2020-10-04	Democratic People's Republic of Korea	0	0	0	0
2020-10-05	Democratic People's Republic of Korea	0	0	0	0
2020-10-06	Democratic People's Republic of Korea	0	0	0	0
2020-10-07	Democratic People's Republic of Korea	0	0	0	0
2020-10-08	Democratic People's Republic of Korea	0	0	0	0
2020-10-09	Democratic People's Republic of Korea	0	0	0	0
2020-10-10	Democratic People's Republic of Korea	0	0	0	0
2020-10-11	Democratic People's Republic of Korea	0	0	0	0
2020-10-12	Democratic People's Republic of Korea	0	0	0	0
2020-10-13	Democratic People's Republic of Korea	0	0	0	0
2020-10-14	Democratic People's Republic of Korea	0	0	0	0
2020-10-15	Democratic People's Republic of Korea	0	0	0	0
2020-10-16	Democratic People's Republic of Korea	0	0	0	0
2020-10-17	Democratic People's Republic of Korea	0	0	0	0
2020-10-18	Democratic People's Republic of Korea	0	0	0	0
2020-10-19	Democratic People's Republic of Korea	0	0	0	0
2020-10-20	Democratic People's Republic of Korea	0	0	0	0
2020-10-21	Democratic People's Republic of Korea	0	0	0	0
2020-10-22	Democratic People's Republic of Korea	0	0	0	0
2020-10-23	Democratic People's Republic of Korea	0	0	0	0
2020-10-24	Democratic People's Republic of Korea	0	0	0	0
2020-10-25	Democratic People's Republic of Korea	0	0	0	0
2020-10-26	Democratic People's Republic of Korea	0	0	0	0
2020-10-27	Democratic People's Republic of Korea	0	0	0	0
2020-10-28	Democratic People's Republic of Korea	0	0	0	0
2020-10-29	Democratic People's Republic of Korea	0	0	0	0
2020-10-30	Democratic People's Republic of Korea	0	0	0	0
2020-10-31	Democratic People's Republic of Korea	0	0	0	0
2020-11-01	Democratic People's Republic of Korea	0	0	0	0
2020-11-02	Democratic People's Republic of Korea	0	0	0	0
2020-11-03	Democratic People's Republic of Korea	0	0	0	0
2020-11-04	Democratic People's Republic of Korea	0	0	0	0
2020-11-05	Democratic People's Republic of Korea	0	0	0	0
2020-11-06	Democratic People's Republic of Korea	0	0	0	0
2020-11-07	Democratic People's Republic of Korea	0	0	0	0
2020-11-08	Democratic People's Republic of Korea	0	0	0	0
2020-11-09	Democratic People's Republic of Korea	0	0	0	0
2020-11-10	Democratic People's Republic of Korea	0	0	0	0
2020-11-11	Democratic People's Republic of Korea	0	0	0	0
2020-11-12	Democratic People's Republic of Korea	0	0	0	0
2020-11-13	Democratic People's Republic of Korea	0	0	0	0
2020-11-14	Democratic People's Republic of Korea	0	0	0	0
2020-11-15	Democratic People's Republic of Korea	0	0	0	0
2020-11-16	Democratic People's Republic of Korea	0	0	0	0
2020-11-17	Democratic People's Republic of Korea	0	0	0	0
2020-11-18	Democratic People's Republic of Korea	0	0	0	0
2020-11-19	Democratic People's Republic of Korea	0	0	0	0
2020-11-20	Democratic People's Republic of Korea	0	0	0	0
2020-11-21	Democratic People's Republic of Korea	0	0	0	0
2020-11-22	Democratic People's Republic of Korea	0	0	0	0
2020-11-23	Democratic People's Republic of Korea	0	0	0	0
2020-11-24	Democratic People's Republic of Korea	0	0	0	0
2020-11-25	Democratic People's Republic of Korea	0	0	0	0
2020-11-26	Democratic People's Republic of Korea	0	0	0	0
2020-11-27	Democratic People's Republic of Korea	0	0	0	0
2020-11-28	Democratic People's Republic of Korea	0	0	0	0
2020-11-29	Democratic People's Republic of Korea	0	0	0	0
2020-11-30	Democratic People's Republic of Korea	0	0	0	0
2020-12-01	Democratic People's Republic of Korea	0	0	0	0
2020-12-02	Democratic People's Republic of Korea	0	0	0	0
2020-12-03	Democratic People's Republic of Korea	0	0	0	0
2020-12-04	Democratic People's Republic of Korea	0	0	0	0
2020-12-05	Democratic People's Republic of Korea	0	0	0	0
2020-12-06	Democratic People's Republic of Korea	0	0	0	0
2020-12-07	Democratic People's Republic of Korea	0	0	0	0
2020-12-08	Democratic People's Republic of Korea	0	0	0	0
2020-12-09	Democratic People's Republic of Korea	0	0	0	0
2020-12-10	Democratic People's Republic of Korea	0	0	0	0
2020-12-11	Democratic People's Republic of Korea	0	0	0	0
2020-12-12	Democratic People's Republic of Korea	0	0	0	0
2020-12-13	Democratic People's Republic of Korea	0	0	0	0
2020-12-14	Democratic People's Republic of Korea	0	0	0	0
2020-12-15	Democratic People's Republic of Korea	0	0	0	0
2020-12-16	Democratic People's Republic of Korea	0	0	0	0
2020-12-17	Democratic People's Republic of Korea	0	0	0	0
2020-12-18	Democratic People's Republic of Korea	0	0	0	0
2020-12-19	Democratic People's Republic of Korea	0	0	0	0
2020-12-20	Democratic People's Republic of Korea	0	0	0	0
2020-12-21	Democratic People's Republic of Korea	0	0	0	0
2020-12-22	Democratic People's Republic of Korea	0	0	0	0
2020-12-23	Democratic People's Republic of Korea	0	0	0	0
2020-12-24	Democratic People's Republic of Korea	0	0	0	0
2020-12-25	Democratic People's Republic of Korea	0	0	0	0
2020-12-26	Democratic People's Republic of Korea	0	0	0	0
2020-12-27	Democratic People's Republic of Korea	0	0	0	0
2020-12-28	Democratic People's Republic of Korea	0	0	0	0
2020-12-29	Democratic People's Republic of Korea	0	0	0	0
2020-12-30	Democratic People's Republic of Korea	0	0	0	0
2020-12-31	Democratic People's Republic of Korea	0	0	0	0
2021-01-01	Democratic People's Republic of Korea	0	0	0	0
2021-01-02	Democratic People's Republic of Korea	0	0	0	0
2021-01-03	Democratic People's Republic of Korea	0	0	0	0
2021-01-04	Democratic People's Republic of Korea	0	0	0	0
2021-01-05	Democratic People's Republic of Korea	0	0	0	0
2021-01-06	Democratic People's Republic of Korea	0	0	0	0
2021-01-07	Democratic People's Republic of Korea	0	0	0	0
2021-01-08	Democratic People's Republic of Korea	0	0	0	0
2021-01-09	Democratic People's Republic of Korea	0	0	0	0
2021-01-10	Democratic People's Republic of Korea	0	0	0	0
2021-01-11	Democratic People's Republic of Korea	0	0	0	0
2021-01-12	Democratic People's Republic of Korea	0	0	0	0
2021-01-13	Democratic People's Republic of Korea	0	0	0	0
2021-01-14	Democratic People's Republic of Korea	0	0	0	0
2021-01-15	Democratic People's Republic of Korea	0	0	0	0
2021-01-16	Democratic People's Republic of Korea	0	0	0	0
2021-01-17	Democratic People's Republic of Korea	0	0	0	0
2021-01-18	Democratic People's Republic of Korea	0	0	0	0
2021-01-19	Democratic People's Republic of Korea	0	0	0	0
2021-01-20	Democratic People's Republic of Korea	0	0	0	0
2021-01-21	Democratic People's Republic of Korea	0	0	0	0
2021-01-22	Democratic People's Republic of Korea	0	0	0	0
2021-01-23	Democratic People's Republic of Korea	0	0	0	0
2021-01-24	Democratic People's Republic of Korea	0	0	0	0
2021-01-25	Democratic People's Republic of Korea	0	0	0	0
2021-01-26	Democratic People's Republic of Korea	0	0	0	0
2021-01-27	Democratic People's Republic of Korea	0	0	0	0
2021-01-28	Democratic People's Republic of Korea	0	0	0	0
2021-01-29	Democratic People's Republic of Korea	0	0	0	0
2021-01-30	Democratic People's Republic of Korea	0	0	0	0
2021-01-31	Democratic People's Republic of Korea	0	0	0	0
2021-02-01	Democratic People's Republic of Korea	0	0	0	0
2021-02-02	Democratic People's Republic of Korea	0	0	0	0
2021-02-03	Democratic People's Republic of Korea	0	0	0	0
2021-02-04	Democratic People's Republic of Korea	0	0	0	0
2021-02-05	Democratic People's Republic of Korea	0	0	0	0
2021-02-06	Democratic People's Republic of Korea	0	0	0	0
2021-02-07	Democratic People's Republic of Korea	0	0	0	0
2021-02-08	Democratic People's Republic of Korea	0	0	0	0
2021-02-09	Democratic People's Republic of Korea	0	0	0	0
2021-02-10	Democratic People's Republic of Korea	0	0	0	0
2021-02-11	Democratic People's Republic of Korea	0	0	0	0
2021-02-12	Democratic People's Republic of Korea	0	0	0	0
2021-02-13	Democratic People's Republic of Korea	0	0	0	0
2021-02-14	Democratic People's Republic of Korea	0	0	0	0
2021-02-15	Democratic People's Republic of Korea	0	0	0	0
2021-02-16	Democratic People's Republic of Korea	0	0	0	0
2021-02-17	Democratic People's Republic of Korea	0	0	0	0
2021-02-18	Democratic People's Republic of Korea	0	0	0	0
2021-02-19	Democratic People's Republic of Korea	0	0	0	0
2021-02-20	Democratic People's Republic of Korea	0	0	0	0
2021-02-21	Democratic People's Republic of Korea	0	0	0	0
2021-02-22	Democratic People's Republic of Korea	0	0	0	0
2021-02-23	Democratic People's Republic of Korea	0	0	0	0
2021-02-24	Democratic People's Republic of Korea	0	0	0	0
2021-02-25	Democratic People's Republic of Korea	0	0	0	0
2021-02-26	Democratic People's Republic of Korea	0	0	0	0
2021-02-27	Democratic People's Republic of Korea	0	0	0	0
2021-02-28	Democratic People's Republic of Korea	0	0	0	0
2021-03-01	Democratic People's Republic of Korea	0	0	0	0
2021-03-02	Democratic People's Republic of Korea	0	0	0	0
2021-03-03	Democratic People's Republic of Korea	0	0	0	0
2021-03-04	Democratic People's Republic of Korea	0	0	0	0
2021-03-05	Democratic People's Republic of Korea	0	0	0	0
2021-03-06	Democratic People's Republic of Korea	0	0	0	0
2021-03-07	Democratic People's Republic of Korea	0	0	0	0
2021-03-08	Democratic People's Republic of Korea	0	0	0	0
2021-03-09	Democratic People's Republic of Korea	0	0	0	0
2021-03-10	Democratic People's Republic of Korea	0	0	0	0
2021-03-11	Democratic People's Republic of Korea	0	0	0	0
2021-03-12	Democratic People's Republic of Korea	0	0	0	0
2021-03-13	Democratic People's Republic of Korea	0	0	0	0
2021-03-14	Democratic People's Republic of Korea	0	0	0	0
2021-03-15	Democratic People's Republic of Korea	0	0	0	0
2021-03-16	Democratic People's Republic of Korea	0	0	0	0
2021-03-17	Democratic People's Republic of Korea	0	0	0	0
2021-03-18	Democratic People's Republic of Korea	0	0	0	0
2021-03-19	Democratic People's Republic of Korea	0	0	0	0
2021-03-20	Democratic People's Republic of Korea	0	0	0	0
2021-03-21	Democratic People's Republic of Korea	0	0	0	0
2021-03-22	Democratic People's Republic of Korea	0	0	0	0
2021-03-23	Democratic People's Republic of Korea	0	0	0	0
2021-03-24	Democratic People's Republic of Korea	0	0	0	0
2021-03-25	Democratic People's Republic of Korea	0	0	0	0
2021-03-26	Democratic People's Republic of Korea	0	0	0	0
2021-03-27	Democratic People's Republic of Korea	0	0	0	0
2021-03-28	Democratic People's Republic of Korea	0	0	0	0
2021-03-29	Democratic People's Republic of Korea	0	0	0	0
2021-03-30	Democratic People's Republic of Korea	0	0	0	0
2021-03-31	Democratic People's Republic of Korea	0	0	0	0
2021-04-01	Democratic People's Republic of Korea	0	0	0	0
2021-04-02	Democratic People's Republic of Korea	0	0	0	0
2021-04-03	Democratic People's Republic of Korea	0	0	0	0
2021-04-04	Democratic People's Republic of Korea	0	0	0	0
2021-04-05	Democratic People's Republic of Korea	0	0	0	0
2021-04-06	Democratic People's Republic of Korea	0	0	0	0
2021-04-07	Democratic People's Republic of Korea	0	0	0	0
2021-04-08	Democratic People's Republic of Korea	0	0	0	0
2021-04-09	Democratic People's Republic of Korea	0	0	0	0
2021-04-10	Democratic People's Republic of Korea	0	0	0	0
2021-04-11	Democratic People's Republic of Korea	0	0	0	0
2021-04-12	Democratic People's Republic of Korea	0	0	0	0
2021-04-13	Democratic People's Republic of Korea	0	0	0	0
2021-04-14	Democratic People's Republic of Korea	0	0	0	0
2021-04-15	Democratic People's Republic of Korea	0	0	0	0
2021-04-16	Democratic People's Republic of Korea	0	0	0	0
2021-04-17	Democratic People's Republic of Korea	0	0	0	0
2021-04-18	Democratic People's Republic of Korea	0	0	0	0
2021-04-19	Democratic People's Republic of Korea	0	0	0	0
2021-04-20	Democratic People's Republic of Korea	0	0	0	0
2021-04-21	Democratic People's Republic of Korea	0	0	0	0
2021-04-22	Democratic People's Republic of Korea	0	0	0	0
2021-04-23	Democratic People's Republic of Korea	0	0	0	0
2021-04-24	Democratic People's Republic of Korea	0	0	0	0
2021-04-25	Democratic People's Republic of Korea	0	0	0	0
2021-04-26	Democratic People's Republic of Korea	0	0	0	0
2021-04-27	Democratic People's Republic of Korea	0	0	0	0
2021-04-28	Democratic People's Republic of Korea	0	0	0	0
2021-04-29	Democratic People's Republic of Korea	0	0	0	0
2021-04-30	Democratic People's Republic of Korea	0	0	0	0
2021-05-01	Democratic People's Republic of Korea	0	0	0	0
2021-05-02	Democratic People's Republic of Korea	0	0	0	0
2021-05-03	Democratic People's Republic of Korea	0	0	0	0
2021-05-04	Democratic People's Republic of Korea	0	0	0	0
2021-05-05	Democratic People's Republic of Korea	0	0	0	0
2021-05-06	Democratic People's Republic of Korea	0	0	0	0
2021-05-07	Democratic People's Republic of Korea	0	0	0	0
2021-05-08	Democratic People's Republic of Korea	0	0	0	0
2021-05-09	Democratic People's Republic of Korea	0	0	0	0
2021-05-10	Democratic People's Republic of Korea	0	0	0	0
2021-05-11	Democratic People's Republic of Korea	0	0	0	0
2021-05-12	Democratic People's Republic of Korea	0	0	0	0
2021-05-13	Democratic People's Republic of Korea	0	0	0	0
2021-05-14	Democratic People's Republic of Korea	0	0	0	0
2021-05-15	Democratic People's Republic of Korea	0	0	0	0
2021-05-16	Democratic People's Republic of Korea	0	0	0	0
2021-05-17	Democratic People's Republic of Korea	0	0	0	0
2021-05-18	Democratic People's Republic of Korea	0	0	0	0
2021-05-19	Democratic People's Republic of Korea	0	0	0	0
2021-05-20	Democratic People's Republic of Korea	0	0	0	0
2021-05-21	Democratic People's Republic of Korea	0	0	0	0
2021-05-22	Democratic People's Republic of Korea	0	0	0	0
2021-05-23	Democratic People's Republic of Korea	0	0	0	0
2021-05-24	Democratic People's Republic of Korea	0	0	0	0
2021-05-25	Democratic People's Republic of Korea	0	0	0	0
2021-05-26	Democratic People's Republic of Korea	0	0	0	0
2021-05-27	Democratic People's Republic of Korea	0	0	0	0
2021-05-28	Democratic People's Republic of Korea	0	0	0	0
2021-05-29	Democratic People's Republic of Korea	0	0	0	0
2021-05-30	Democratic People's Republic of Korea	0	0	0	0
2021-05-31	Democratic People's Republic of Korea	0	0	0	0
2021-06-01	Democratic People's Republic of Korea	0	0	0	0
2021-06-02	Democratic People's Republic of Korea	0	0	0	0
2021-06-03	Democratic People's Republic of Korea	0	0	0	0
2021-06-04	Democratic People's Republic of Korea	0	0	0	0
2021-06-05	Democratic People's Republic of Korea	0	0	0	0
2021-06-06	Democratic People's Republic of Korea	0	0	0	0
2021-06-07	Democratic People's Republic of Korea	0	0	0	0
2021-06-08	Democratic People's Republic of Korea	0	0	0	0
2021-06-09	Democratic People's Republic of Korea	0	0	0	0
2021-06-10	Democratic People's Republic of Korea	0	0	0	0
2021-06-11	Democratic People's Republic of Korea	0	0	0	0
2021-06-12	Democratic People's Republic of Korea	0	0	0	0
2021-06-13	Democratic People's Republic of Korea	0	0	0	0
2021-06-14	Democratic People's Republic of Korea	0	0	0	0
2021-06-15	Democratic People's Republic of Korea	0	0	0	0
2021-06-16	Democratic People's Republic of Korea	0	0	0	0
2021-06-17	Democratic People's Republic of Korea	0	0	0	0
2021-06-18	Democratic People's Republic of Korea	0	0	0	0
2021-06-19	Democratic People's Republic of Korea	0	0	0	0
2021-06-20	Democratic People's Republic of Korea	0	0	0	0
2021-06-21	Democratic People's Republic of Korea	0	0	0	0
2021-06-22	Democratic People's Republic of Korea	0	0	0	0
2021-06-23	Democratic People's Republic of Korea	0	0	0	0
2021-06-24	Democratic People's Republic of Korea	0	0	0	0
2021-06-25	Democratic People's Republic of Korea	0	0	0	0
2021-06-26	Democratic People's Republic of Korea	0	0	0	0
2021-06-27	Democratic People's Republic of Korea	0	0	0	0
2021-06-28	Democratic People's Republic of Korea	0	0	0	0
2021-06-29	Democratic People's Republic of Korea	0	0	0	0
2021-06-30	Democratic People's Republic of Korea	0	0	0	0
2021-07-01	Democratic People's Republic of Korea	0	0	0	0
2021-07-02	Democratic People's Republic of Korea	0	0	0	0
2021-07-03	Democratic People's Republic of Korea	0	0	0	0
2021-07-04	Democratic People's Republic of Korea	0	0	0	0
2021-07-05	Democratic People's Republic of Korea	0	0	0	0
2021-07-06	Democratic People's Republic of Korea	0	0	0	0
2021-07-07	Democratic People's Republic of Korea	0	0	0	0
2021-07-08	Democratic People's Republic of Korea	0	0	0	0
2021-07-09	Democratic People's Republic of Korea	0	0	0	0
2021-07-10	Democratic People's Republic of Korea	0	0	0	0
2021-07-11	Democratic People's Republic of Korea	0	0	0	0
2021-07-12	Democratic People's Republic of Korea	0	0	0	0
2021-07-13	Democratic People's Republic of Korea	0	0	0	0
2021-07-14	Democratic People's Republic of Korea	0	0	0	0
2021-07-15	Democratic People's Republic of Korea	0	0	0	0
2021-07-16	Democratic People's Republic of Korea	0	0	0	0
2021-07-17	Democratic People's Republic of Korea	0	0	0	0
2021-07-18	Democratic People's Republic of Korea	0	0	0	0
2021-07-19	Democratic People's Republic of Korea	0	0	0	0
2021-07-20	Democratic People's Republic of Korea	0	0	0	0
2021-07-21	Democratic People's Republic of Korea	0	0	0	0
2021-07-22	Democratic People's Republic of Korea	0	0	0	0
2021-07-23	Democratic People's Republic of Korea	0	0	0	0
2021-07-24	Democratic People's Republic of Korea	0	0	0	0
2021-07-25	Democratic People's Republic of Korea	0	0	0	0
2021-07-26	Democratic People's Republic of Korea	0	0	0	0
2021-07-27	Democratic People's Republic of Korea	0	0	0	0
2021-07-28	Democratic People's Republic of Korea	0	0	0	0
2021-07-29	Democratic People's Republic of Korea	0	0	0	0
2021-07-30	Democratic People's Republic of Korea	0	0	0	0
2021-07-31	Democratic People's Republic of Korea	0	0	0	0
2021-08-01	Democratic People's Republic of Korea	0	0	0	0
2021-08-02	Democratic People's Republic of Korea	0	0	0	0
2021-08-03	Democratic People's Republic of Korea	0	0	0	0
2021-08-04	Democratic People's Republic of Korea	0	0	0	0
2021-08-05	Democratic People's Republic of Korea	0	0	0	0
2021-08-06	Democratic People's Republic of Korea	0	0	0	0
2021-08-07	Democratic People's Republic of Korea	0	0	0	0
2021-08-08	Democratic People's Republic of Korea	0	0	0	0
2021-08-09	Democratic People's Republic of Korea	0	0	0	0
2021-08-10	Democratic People's Republic of Korea	0	0	0	0
2021-08-11	Democratic People's Republic of Korea	0	0	0	0
2021-08-12	Democratic People's Republic of Korea	0	0	0	0
2021-08-13	Democratic People's Republic of Korea	0	0	0	0
2021-08-14	Democratic People's Republic of Korea	0	0	0	0
2021-08-15	Democratic People's Republic of Korea	0	0	0	0
2021-08-16	Democratic People's Republic of Korea	0	0	0	0
2021-08-17	Democratic People's Republic of Korea	0	0	0	0
2021-08-18	Democratic People's Republic of Korea	0	0	0	0
2021-08-19	Democratic People's Republic of Korea	0	0	0	0
2021-08-20	Democratic People's Republic of Korea	0	0	0	0
2021-08-21	Democratic People's Republic of Korea	0	0	0	0
2021-08-22	Democratic People's Republic of Korea	0	0	0	0
2021-08-23	Democratic People's Republic of Korea	0	0	0	0
2021-08-24	Democratic People's Republic of Korea	0	0	0	0
2021-08-25	Democratic People's Republic of Korea	0	0	0	0
2021-08-26	Democratic People's Republic of Korea	0	0	0	0
2021-08-27	Democratic People's Republic of Korea	0	0	0	0
2021-08-28	Democratic People's Republic of Korea	0	0	0	0
2021-08-29	Democratic People's Republic of Korea	0	0	0	0
2021-08-30	Democratic People's Republic of Korea	0	0	0	0
2021-08-31	Democratic People's Republic of Korea	0	0	0	0
2021-09-01	Democratic People's Republic of Korea	0	0	0	0
2021-09-02	Democratic People's Republic of Korea	0	0	0	0
2021-09-03	Democratic People's Republic of Korea	0	0	0	0
2021-09-04	Democratic People's Republic of Korea	0	0	0	0
2021-09-05	Democratic People's Republic of Korea	0	0	0	0
2021-09-06	Democratic People's Republic of Korea	0	0	0	0
2021-09-07	Democratic People's Republic of Korea	0	0	0	0
2021-09-08	Democratic People's Republic of Korea	0	0	0	0
2021-09-09	Democratic People's Republic of Korea	0	0	0	0
2021-09-10	Democratic People's Republic of Korea	0	0	0	0
2021-09-11	Democratic People's Republic of Korea	0	0	0	0
2021-09-12	Democratic People's Republic of Korea	0	0	0	0
2021-09-13	Democratic People's Republic of Korea	0	0	0	0
2021-09-14	Democratic People's Republic of Korea	0	0	0	0
2021-09-15	Democratic People's Republic of Korea	0	0	0	0
2021-09-16	Democratic People's Republic of Korea	0	0	0	0
2021-09-17	Democratic People's Republic of Korea	0	0	0	0
2021-09-18	Democratic People's Republic of Korea	0	0	0	0
2021-09-19	Democratic People's Republic of Korea	0	0	0	0
2021-09-20	Democratic People's Republic of Korea	0	0	0	0
2021-09-21	Democratic People's Republic of Korea	0	0	0	0
2021-09-22	Democratic People's Republic of Korea	0	0	0	0
2021-09-23	Democratic People's Republic of Korea	0	0	0	0
2021-09-24	Democratic People's Republic of Korea	0	0	0	0
2021-09-25	Democratic People's Republic of Korea	0	0	0	0
2021-09-26	Democratic People's Republic of Korea	0	0	0	0
2021-09-27	Democratic People's Republic of Korea	0	0	0	0
2021-09-28	Democratic People's Republic of Korea	0	0	0	0
2021-09-29	Democratic People's Republic of Korea	0	0	0	0
2021-09-30	Democratic People's Republic of Korea	0	0	0	0
2021-10-01	Democratic People's Republic of Korea	0	0	0	0
2021-10-02	Democratic People's Republic of Korea	0	0	0	0
2021-10-03	Democratic People's Republic of Korea	0	0	0	0
2021-10-04	Democratic People's Republic of Korea	0	0	0	0
2021-10-05	Democratic People's Republic of Korea	0	0	0	0
2021-10-06	Democratic People's Republic of Korea	0	0	0	0
2021-10-07	Democratic People's Republic of Korea	0	0	0	0
2021-10-08	Democratic People's Republic of Korea	0	0	0	0
2021-10-09	Democratic People's Republic of Korea	0	0	0	0
2021-10-10	Democratic People's Republic of Korea	0	0	0	0
2021-10-11	Democratic People's Republic of Korea	0	0	0	0
2021-10-12	Democratic People's Republic of Korea	0	0	0	0
2021-10-13	Democratic People's Republic of Korea	0	0	0	0
2021-10-14	Democratic People's Republic of Korea	0	0	0	0
2021-10-15	Democratic People's Republic of Korea	0	0	0	0
2021-10-16	Democratic People's Republic of Korea	0	0	0	0
2021-10-17	Democratic People's Republic of Korea	0	0	0	0
2021-10-18	Democratic People's Republic of Korea	0	0	0	0
2021-10-19	Democratic People's Republic of Korea	0	0	0	0
2021-10-20	Democratic People's Republic of Korea	0	0	0	0
2021-10-21	Democratic People's Republic of Korea	0	0	0	0
2021-10-22	Democratic People's Republic of Korea	0	0	0	0
2021-10-23	Democratic People's Republic of Korea	0	0	0	0
2021-10-24	Democratic People's Republic of Korea	0	0	0	0
2021-10-25	Democratic People's Republic of Korea	0	0	0	0
2021-10-26	Democratic People's Republic of Korea	0	0	0	0
2021-10-27	Democratic People's Republic of Korea	0	0	0	0
2021-10-28	Democratic People's Republic of Korea	0	0	0	0
2021-10-29	Democratic People's Republic of Korea	0	0	0	0
2021-10-30	Democratic People's Republic of Korea	0	0	0	0
2021-10-31	Democratic People's Republic of Korea	0	0	0	0
2021-11-01	Democratic People's Republic of Korea	0	0	0	0
2021-11-02	Democratic People's Republic of Korea	0	0	0	0
2021-11-03	Democratic People's Republic of Korea	0	0	0	0
2021-11-04	Democratic People's Republic of Korea	0	0	0	0
2021-11-05	Democratic People's Republic of Korea	0	0	0	0
2021-11-06	Democratic People's Republic of Korea	0	0	0	0
2021-11-07	Democratic People's Republic of Korea	0	0	0	0
2021-11-08	Democratic People's Republic of Korea	0	0	0	0
2021-11-09	Democratic People's Republic of Korea	0	0	0	0
2021-11-10	Democratic People's Republic of Korea	0	0	0	0
2021-11-11	Democratic People's Republic of Korea	0	0	0	0
2021-11-12	Democratic People's Republic of Korea	0	0	0	0
2021-11-13	Democratic People's Republic of Korea	0	0	0	0
2021-11-14	Democratic People's Republic of Korea	0	0	0	0
2021-11-15	Democratic People's Republic of Korea	0	0	0	0
2021-11-16	Democratic People's Republic of Korea	0	0	0	0
2021-11-17	Democratic People's Republic of Korea	0	0	0	0
2021-11-18	Democratic People's Republic of Korea	0	0	0	0
2021-11-19	Democratic People's Republic of Korea	0	0	0	0
2021-11-20	Democratic People's Republic of Korea	0	0	0	0
2021-11-21	Democratic People's Republic of Korea	0	0	0	0
2021-11-22	Democratic People's Republic of Korea	0	0	0	0
2021-11-23	Democratic People's Republic of Korea	0	0	0	0
2021-11-24	Democratic People's Republic of Korea	0	0	0	0
2021-11-25	Democratic People's Republic of Korea	0	0	0	0
2021-11-26	Democratic People's Republic of Korea	0	0	0	0
2021-11-27	Democratic People's Republic of Korea	0	0	0	0
2021-11-28	Democratic People's Republic of Korea	0	0	0	0
2021-11-29	Democratic People's Republic of Korea	0	0	0	0
2021-11-30	Democratic People's Republic of Korea	0	0	0	0
2021-12-01	Democratic People's Republic of Korea	0	0	0	0
2021-12-02	Democratic People's Republic of Korea	0	0	0	0
2021-12-03	Democratic People's Republic of Korea	0	0	0	0
2021-12-04	Democratic People's Republic of Korea	0	0	0	0
2021-12-05	Democratic People's Republic of Korea	0	0	0	0
2021-12-06	Democratic People's Republic of Korea	0	0	0	0
2021-12-07	Democratic People's Republic of Korea	0	0	0	0
2021-12-08	Democratic People's Republic of Korea	0	0	0	0
2021-12-09	Democratic People's Republic of Korea	0	0	0	0
2021-12-10	Democratic People's Republic of Korea	0	0	0	0
2021-12-11	Democratic People's Republic of Korea	0	0	0	0
2021-12-12	Democratic People's Republic of Korea	0	0	0	0
2021-12-13	Democratic People's Republic of Korea	0	0	0	0
2021-12-14	Democratic People's Republic of Korea	0	0	0	0
2021-12-15	Democratic People's Republic of Korea	0	0	0	0
2021-12-16	Democratic People's Republic of Korea	0	0	0	0
2021-12-17	Democratic People's Republic of Korea	0	0	0	0
2021-12-18	Democratic People's Republic of Korea	0	0	0	0
2021-12-19	Democratic People's Republic of Korea	0	0	0	0
2021-12-20	Democratic People's Republic of Korea	0	0	0	0
2021-12-21	Democratic People's Republic of Korea	0	0	0	0
2021-12-22	Democratic People's Republic of Korea	0	0	0	0
2021-12-23	Democratic People's Republic of Korea	0	0	0	0
2021-12-24	Democratic People's Republic of Korea	0	0	0	0
2021-12-25	Democratic People's Republic of Korea	0	0	0	0
2021-12-26	Democratic People's Republic of Korea	0	0	0	0
2021-12-27	Democratic People's Republic of Korea	0	0	0	0
2021-12-28	Democratic People's Republic of Korea	0	0	0	0
2021-12-29	Democratic People's Republic of Korea	0	0	0	0
2021-12-30	Democratic People's Republic of Korea	0	0	0	0
2021-12-31	Democratic People's Republic of Korea	0	0	0	0
2022-01-01	Democratic People's Republic of Korea	0	0	0	0
2022-01-02	Democratic People's Republic of Korea	0	0	0	0
2022-01-03	Democratic People's Republic of Korea	0	0	0	0
2022-01-04	Democratic People's Republic of Korea	0	0	0	0
2022-01-05	Democratic People's Republic of Korea	0	0	0	0
2022-01-06	Democratic People's Republic of Korea	0	0	0	0
2022-01-07	Democratic People's Republic of Korea	0	0	0	0
2022-01-08	Democratic People's Republic of Korea	0	0	0	0
2022-01-09	Democratic People's Republic of Korea	0	0	0	0
2022-01-10	Democratic People's Republic of Korea	0	0	0	0
2022-01-11	Democratic People's Republic of Korea	0	0	0	0
2022-01-12	Democratic People's Republic of Korea	0	0	0	0
2022-01-13	Democratic People's Republic of Korea	0	0	0	0
2022-01-14	Democratic People's Republic of Korea	0	0	0	0
2022-01-15	Democratic People's Republic of Korea	0	0	0	0
2022-01-16	Democratic People's Republic of Korea	0	0	0	0
2022-01-17	Democratic People's Republic of Korea	0	0	0	0
2022-01-18	Democratic People's Republic of Korea	0	0	0	0
2022-01-19	Democratic People's Republic of Korea	0	0	0	0
2022-01-20	Democratic People's Republic of Korea	0	0	0	0
2022-01-21	Democratic People's Republic of Korea	0	0	0	0
2022-01-22	Democratic People's Republic of Korea	0	0	0	0
2022-01-23	Democratic People's Republic of Korea	0	0	0	0
2022-01-24	Democratic People's Republic of Korea	0	0	0	0
2022-01-25	Democratic People's Republic of Korea	0	0	0	0
2022-01-26	Democratic People's Republic of Korea	0	0	0	0
2022-01-27	Democratic People's Republic of Korea	0	0	0	0
2022-01-28	Democratic People's Republic of Korea	0	0	0	0
2022-01-29	Democratic People's Republic of Korea	0	0	0	0
2022-01-30	Democratic People's Republic of Korea	0	0	0	0
2022-01-31	Democratic People's Republic of Korea	0	0	0	0
2022-02-01	Democratic People's Republic of Korea	0	0	0	0
2022-02-02	Democratic People's Republic of Korea	0	0	0	0
2022-02-03	Democratic People's Republic of Korea	0	0	0	0
2022-02-04	Democratic People's Republic of Korea	0	0	0	0
2022-02-05	Democratic People's Republic of Korea	0	0	0	0
2022-02-06	Democratic People's Republic of Korea	0	0	0	0
2022-02-07	Democratic People's Republic of Korea	0	0	0	0
2022-02-08	Democratic People's Republic of Korea	0	0	0	0
2022-02-09	Democratic People's Republic of Korea	0	0	0	0
2022-02-10	Democratic People's Republic of Korea	0	0	0	0
2022-02-11	Democratic People's Republic of Korea	0	0	0	0
2022-02-12	Democratic People's Republic of Korea	0	0	0	0
2022-02-13	Democratic People's Republic of Korea	0	0	0	0
2022-02-14	Democratic People's Republic of Korea	0	0	0	0
2022-02-15	Democratic People's Republic of Korea	0	0	0	0
2022-02-16	Democratic People's Republic of Korea	0	0	0	0
2022-02-17	Democratic People's Republic of Korea	0	0	0	0
2022-02-18	Democratic People's Republic of Korea	0	0	0	0
2022-02-19	Democratic People's Republic of Korea	0	0	0	0
2022-02-20	Democratic People's Republic of Korea	0	0	0	0
2022-02-21	Democratic People's Republic of Korea	0	0	0	0
2022-02-22	Democratic People's Republic of Korea	0	0	0	0
2022-02-23	Democratic People's Republic of Korea	0	0	0	0
2022-02-24	Democratic People's Republic of Korea	0	0	0	0
2022-02-25	Democratic People's Republic of Korea	0	0	0	0
2022-02-26	Democratic People's Republic of Korea	0	0	0	0
2022-02-27	Democratic People's Republic of Korea	0	0	0	0
2022-02-28	Democratic People's Republic of Korea	0	0	0	0
2022-03-01	Democratic People's Republic of Korea	0	0	0	0
2022-03-02	Democratic People's Republic of Korea	0	0	0	0
2022-03-03	Democratic People's Republic of Korea	0	0	0	0
2022-03-04	Democratic People's Republic of Korea	0	0	0	0
2022-03-05	Democratic People's Republic of Korea	0	0	0	0
2022-03-06	Democratic People's Republic of Korea	0	0	0	0
2022-03-07	Democratic People's Republic of Korea	0	0	0	0
2022-03-08	Democratic People's Republic of Korea	0	0	0	0
2022-03-09	Democratic People's Republic of Korea	0	0	0	0
2022-03-10	Democratic People's Republic of Korea	0	0	0	0
2022-03-11	Democratic People's Republic of Korea	0	0	0	0
2022-03-12	Democratic People's Republic of Korea	0	0	0	0
2022-03-13	Democratic People's Republic of Korea	0	0	0	0
2022-03-14	Democratic People's Republic of Korea	0	0	0	0
2022-03-15	Democratic People's Republic of Korea	0	0	0	0
2022-03-16	Democratic People's Republic of Korea	0	0	0	0
2022-03-17	Democratic People's Republic of Korea	0	0	0	0
2022-03-18	Democratic People's Republic of Korea	0	0	0	0
2022-03-19	Democratic People's Republic of Korea	0	0	0	0
2022-03-20	Democratic People's Republic of Korea	0	0	0	0
2022-03-21	Democratic People's Republic of Korea	0	0	0	0
2022-03-22	Democratic People's Republic of Korea	0	0	0	0
2022-03-23	Democratic People's Republic of Korea	0	0	0	0
2022-03-24	Democratic People's Republic of Korea	0	0	0	0
2022-03-25	Democratic People's Republic of Korea	0	0	0	0
2022-03-26	Democratic People's Republic of Korea	0	0	0	0
2022-03-27	Democratic People's Republic of Korea	0	0	0	0
2022-03-28	Democratic People's Republic of Korea	0	0	0	0
2022-03-29	Democratic People's Republic of Korea	0	0	0	0
2022-03-30	Democratic People's Republic of Korea	0	0	0	0
2022-03-31	Democratic People's Republic of Korea	0	0	0	0
2022-04-01	Democratic People's Republic of Korea	0	0	0	0
2022-04-02	Democratic People's Republic of Korea	0	0	0	0
2022-04-03	Democratic People's Republic of Korea	0	0	0	0
2022-04-04	Democratic People's Republic of Korea	0	0	0	0
2022-04-05	Democratic People's Republic of Korea	0	0	0	0
2022-04-06	Democratic People's Republic of Korea	0	0	0	0
2022-04-07	Democratic People's Republic of Korea	0	0	0	0
2022-04-08	Democratic People's Republic of Korea	0	0	0	0
2022-04-09	Democratic People's Republic of Korea	0	0	0	0
2022-04-10	Democratic People's Republic of Korea	0	0	0	0
2022-04-11	Democratic People's Republic of Korea	0	0	0	0
2022-04-12	Democratic People's Republic of Korea	0	0	0	0
2022-04-13	Democratic People's Republic of Korea	0	0	0	0
2022-04-14	Democratic People's Republic of Korea	0	0	0	0
2022-04-15	Democratic People's Republic of Korea	0	0	0	0
2022-04-16	Democratic People's Republic of Korea	0	0	0	0
2022-04-17	Democratic People's Republic of Korea	0	0	0	0
2022-04-18	Democratic People's Republic of Korea	0	0	0	0
2022-04-19	Democratic People's Republic of Korea	0	0	0	0
2022-04-20	Democratic People's Republic of Korea	0	0	0	0
2022-04-21	Democratic People's Republic of Korea	0	0	0	0
2022-04-22	Democratic People's Republic of Korea	0	0	0	0
2022-04-23	Democratic People's Republic of Korea	0	0	0	0
2022-04-24	Democratic People's Republic of Korea	0	0	0	0
2022-04-25	Democratic People's Republic of Korea	0	0	0	0
2022-04-26	Democratic People's Republic of Korea	0	0	0	0
2022-04-27	Democratic People's Republic of Korea	0	0	0	0
2022-04-28	Democratic People's Republic of Korea	0	0	0	0
2022-04-29	Democratic People's Republic of Korea	0	0	0	0
2022-04-30	Democratic People's Republic of Korea	0	0	0	0
2022-05-01	Democratic People's Republic of Korea	0	0	0	0
2022-05-02	Democratic People's Republic of Korea	0	0	0	0
2022-05-03	Democratic People's Republic of Korea	0	0	0	0
2022-05-04	Democratic People's Republic of Korea	0	0	0	0
2022-05-05	Democratic People's Republic of Korea	0	0	0	0
2022-05-06	Democratic People's Republic of Korea	0	0	0	0
2022-05-07	Democratic People's Republic of Korea	0	0	0	0
2022-05-08	Democratic People's Republic of Korea	0	0	0	0
2022-05-09	Democratic People's Republic of Korea	0	0	0	0
2022-05-10	Democratic People's Republic of Korea	0	0	0	0
2022-05-11	Democratic People's Republic of Korea	0	0	0	0
2022-05-12	Democratic People's Republic of Korea	0	0	0	0
2022-05-13	Democratic People's Republic of Korea	0	0	0	0
2022-05-14	Democratic People's Republic of Korea	0	0	0	0
2022-05-15	Democratic People's Republic of Korea	0	0	0	0
2022-05-16	Democratic People's Republic of Korea	0	0	0	0
2022-05-17	Democratic People's Republic of Korea	0	0	0	0
2022-05-18	Democratic People's Republic of Korea	0	0	0	0
2022-05-19	Democratic People's Republic of Korea	0	0	0	0
2022-05-20	Democratic People's Republic of Korea	0	0	0	0
2022-05-21	Democratic People's Republic of Korea	0	0	0	0
2022-05-22	Democratic People's Republic of Korea	0	0	0	0
2022-05-23	Democratic People's Republic of Korea	0	0	0	0
2022-05-24	Democratic People's Republic of Korea	0	0	0	0
2022-05-25	Democratic People's Republic of Korea	0	0	0	0
2022-05-26	Democratic People's Republic of Korea	0	0	0	0
2022-05-27	Democratic People's Republic of Korea	0	0	0	0
2022-05-28	Democratic People's Republic of Korea	0	0	0	0
2022-05-29	Democratic People's Republic of Korea	0	0	0	0
2022-05-30	Democratic People's Republic of Korea	0	0	0	0
2022-05-31	Democratic People's Republic of Korea	0	0	0	0
2022-06-01	Democratic People's Republic of Korea	0	0	0	0
2022-06-02	Democratic People's Republic of Korea	0	0	0	0
2022-06-03	Democratic People's Republic of Korea	0	0	0	0
2022-06-04	Democratic People's Republic of Korea	0	0	0	0
2022-06-05	Democratic People's Republic of Korea	0	0	0	0
2022-06-06	Democratic People's Republic of Korea	0	0	0	0
2022-06-07	Democratic People's Republic of Korea	0	0	0	0
2022-06-08	Democratic People's Republic of Korea	0	0	0	0
2022-06-09	Democratic People's Republic of Korea	0	0	0	0
2022-06-10	Democratic People's Republic of Korea	0	0	0	0
2022-06-11	Democratic People's Republic of Korea	0	0	0	0
2022-06-12	Democratic People's Republic of Korea	0	0	0	0
2022-06-13	Democratic People's Republic of Korea	0	0	0	0
2022-06-14	Democratic People's Republic of Korea	0	0	0	0
2022-06-15	Democratic People's Republic of Korea	0	0	0	0
2022-06-16	Democratic People's Republic of Korea	0	0	0	0
2022-06-17	Democratic People's Republic of Korea	0	0	0	0
2022-06-18	Democratic People's Republic of Korea	0	0	0	0
2022-06-19	Democratic People's Republic of Korea	0	0	0	0
2022-06-20	Democratic People's Republic of Korea	0	0	0	0
2022-06-21	Democratic People's Republic of Korea	0	0	0	0
2022-06-22	Democratic People's Republic of Korea	0	0	0	0
2022-06-23	Democratic People's Republic of Korea	0	0	0	0
2022-06-24	Democratic People's Republic of Korea	0	0	0	0
2022-06-25	Democratic People's Republic of Korea	0	0	0	0
2022-06-26	Democratic People's Republic of Korea	0	0	0	0
2022-06-27	Democratic People's Republic of Korea	0	0	0	0
2022-06-28	Democratic People's Republic of Korea	0	0	0	0
2022-06-29	Democratic People's Republic of Korea	0	0	0	0
2022-06-30	Democratic People's Republic of Korea	0	0	0	0
2022-07-01	Democratic People's Republic of Korea	0	0	0	0
2022-07-02	Democratic People's Republic of Korea	0	0	0	0
2022-07-03	Democratic People's Republic of Korea	0	0	0	0
2022-07-04	Democratic People's Republic of Korea	0	0	0	0
2022-07-05	Democratic People's Republic of Korea	0	0	0	0
2022-07-06	Democratic People's Republic of Korea	0	0	0	0
2022-07-07	Democratic People's Republic of Korea	0	0	0	0
2022-07-08	Democratic People's Republic of Korea	0	0	0	0
2022-07-09	Democratic People's Republic of Korea	0	0	0	0
2022-07-10	Democratic People's Republic of Korea	0	0	0	0
2022-07-11	Democratic People's Republic of Korea	0	0	0	0
2022-07-12	Democratic People's Republic of Korea	0	0	0	0
2022-07-13	Democratic People's Republic of Korea	0	0	0	0
2022-07-14	Democratic People's Republic of Korea	0	0	0	0
2022-07-15	Democratic People's Republic of Korea	0	0	0	0
2022-07-16	Democratic People's Republic of Korea	0	0	0	0
2022-07-17	Democratic People's Republic of Korea	0	0	0	0
2022-07-18	Democratic People's Republic of Korea	0	0	0	0
2022-07-19	Democratic People's Republic of Korea	0	0	0	0
2022-07-20	Democratic People's Republic of Korea	0	0	0	0
2022-07-21	Democratic People's Republic of Korea	0	0	0	0
2022-07-22	Democratic People's Republic of Korea	0	0	0	0
2022-07-23	Democratic People's Republic of Korea	0	0	0	0
2022-07-24	Democratic People's Republic of Korea	0	0	0	0
2022-07-25	Democratic People's Republic of Korea	0	0	0	0
2022-07-26	Democratic People's Republic of Korea	0	0	0	0
2022-07-27	Democratic People's Republic of Korea	0	0	0	0
2022-07-28	Democratic People's Republic of Korea	0	0	0	0
2022-07-29	Democratic People's Republic of Korea	0	0	0	0
2022-07-30	Democratic People's Republic of Korea	0	0	0	0
2022-07-31	Democratic People's Republic of Korea	0	0	0	0
2022-08-01	Democratic People's Republic of Korea	0	0	0	0
2022-08-02	Democratic People's Republic of Korea	0	0	0	0
2022-08-03	Democratic People's Republic of Korea	0	0	0	0
2022-08-04	Democratic People's Republic of Korea	0	0	0	0
2022-08-05	Democratic People's Republic of Korea	0	0	0	0
2022-08-06	Democratic People's Republic of Korea	0	0	0	0
2022-08-07	Democratic People's Republic of Korea	0	0	0	0
2022-08-08	Democratic People's Republic of Korea	0	0	0	0
2022-08-09	Democratic People's Republic of Korea	0	0	0	0
2022-08-10	Democratic People's Republic of Korea	0	0	0	0
2022-08-11	Democratic People's Republic of Korea	0	0	0	0
2022-08-12	Democratic People's Republic of Korea	0	0	0	0
2022-08-13	Democratic People's Republic of Korea	0	0	0	0
2022-08-14	Democratic People's Republic of Korea	0	0	0	0
2022-08-15	Democratic People's Republic of Korea	0	0	0	0
2022-08-16	Democratic People's Republic of Korea	0	0	0	0
2022-08-17	Democratic People's Republic of Korea	0	0	0	0
2022-08-18	Democratic People's Republic of Korea	0	0	0	0
2022-08-19	Democratic People's Republic of Korea	0	0	0	0
2022-08-20	Democratic People's Republic of Korea	0	0	0	0
2022-08-21	Democratic People's Republic of Korea	0	0	0	0
2022-08-22	Democratic People's Republic of Korea	0	0	0	0
2022-08-23	Democratic People's Republic of Korea	0	0	0	0
2022-08-24	Democratic People's Republic of Korea	0	0	0	0
2022-08-25	Democratic People's Republic of Korea	0	0	0	0
2022-08-26	Democratic People's Republic of Korea	0	0	0	0
2022-08-27	Democratic People's Republic of Korea	0	0	0	0
2022-08-28	Democratic People's Republic of Korea	0	0	0	0
2022-08-29	Democratic People's Republic of Korea	0	0	0	0
2022-08-30	Democratic People's Republic of Korea	0	0	0	0
2022-08-31	Democratic People's Republic of Korea	0	0	0	0
2022-09-01	Democratic People's Republic of Korea	0	0	0	0
2022-09-02	Democratic People's Republic of Korea	0	0	0	0
2022-09-03	Democratic People's Republic of Korea	0	0	0	0
2022-09-04	Democratic People's Republic of Korea	0	0	0	0
2022-09-05	Democratic People's Republic of Korea	0	0	0	0
2022-09-06	Democratic People's Republic of Korea	0	0	0	0
2022-09-07	Democratic People's Republic of Korea	0	0	0	0
2022-09-08	Democratic People's Republic of Korea	0	0	0	0
2022-09-09	Democratic People's Republic of Korea	0	0	0	0
2022-09-10	Democratic People's Republic of Korea	0	0	0	0
2022-09-11	Democratic People's Republic of Korea	0	0	0	0
2022-09-12	Democratic People's Republic of Korea	0	0	0	0
2022-09-13	Democratic People's Republic of Korea	0	0	0	0
2022-09-14	Democratic People's Republic of Korea	0	0	0	0
2022-09-15	Democratic People's Republic of Korea	0	0	0	0
2022-09-16	Democratic People's Republic of Korea	0	0	0	0
2022-09-17	Democratic People's Republic of Korea	0	0	0	0
2022-09-18	Democratic People's Republic of Korea	0	0	0	0
2022-09-19	Democratic People's Republic of Korea	0	0	0	0
2022-09-20	Democratic People's Republic of Korea	0	0	0	0
2022-09-21	Democratic People's Republic of Korea	0	0	0	0
2022-09-22	Democratic People's Republic of Korea	0	0	0	0
2022-09-23	Democratic People's Republic of Korea	0	0	0	0
2022-09-24	Democratic People's Republic of Korea	0	0	0	0
2022-09-25	Democratic People's Republic of Korea	0	0	0	0
2022-09-26	Democratic People's Republic of Korea	0	0	0	0
2022-09-27	Democratic People's Republic of Korea	0	0	0	0
2022-09-28	Democratic People's Republic of Korea	0	0	0	0
2022-09-29	Democratic People's Republic of Korea	0	0	0	0
2022-09-30	Democratic People's Republic of Korea	0	0	0	0
2022-10-01	Democratic People's Republic of Korea	0	0	0	0
2022-10-02	Democratic People's Republic of Korea	0	0	0	0
2022-10-03	Democratic People's Republic of Korea	0	0	0	0
2022-10-04	Democratic People's Republic of Korea	0	0	0	0
2022-10-05	Democratic People's Republic of Korea	0	0	0	0
2022-10-06	Democratic People's Republic of Korea	0	0	0	0
2022-10-07	Democratic People's Republic of Korea	0	0	0	0
2022-10-08	Democratic People's Republic of Korea	0	0	0	0
2022-10-09	Democratic People's Republic of Korea	0	0	0	0
2022-10-10	Democratic People's Republic of Korea	0	0	0	0
2022-10-11	Democratic People's Republic of Korea	0	0	0	0
2022-10-12	Democratic People's Republic of Korea	0	0	0	0
2022-10-13	Democratic People's Republic of Korea	0	0	0	0
2022-10-14	Democratic People's Republic of Korea	0	0	0	0
2022-10-15	Democratic People's Republic of Korea	0	0	0	0
2022-10-16	Democratic People's Republic of Korea	0	0	0	0
2022-10-17	Democratic People's Republic of Korea	0	0	0	0
2022-10-18	Democratic People's Republic of Korea	0	0	0	0
2022-10-19	Democratic People's Republic of Korea	0	0	0	0
2022-10-20	Democratic People's Republic of Korea	0	0	0	0
2022-10-21	Democratic People's Republic of Korea	0	0	0	0
2022-10-22	Democratic People's Republic of Korea	0	0	0	0
2022-10-23	Democratic People's Republic of Korea	0	0	0	0
2022-10-24	Democratic People's Republic of Korea	0	0	0	0
2022-10-25	Democratic People's Republic of Korea	0	0	0	0
2022-10-26	Democratic People's Republic of Korea	0	0	0	0
2022-10-27	Democratic People's Republic of Korea	0	0	0	0
2022-10-28	Democratic People's Republic of Korea	0	0	0	0
2022-10-29	Democratic People's Republic of Korea	0	0	0	0
2022-10-30	Democratic People's Republic of Korea	0	0	0	0
2022-10-31	Democratic People's Republic of Korea	0	0	0	0
2022-11-01	Democratic People's Republic of Korea	0	0	0	0
2022-11-02	Democratic People's Republic of Korea	0	0	0	0
2022-11-03	Democratic People's Republic of Korea	0	0	0	0
2022-11-04	Democratic People's Republic of Korea	0	0	0	0
2022-11-05	Democratic People's Republic of Korea	0	0	0	0
2022-11-06	Democratic People's Republic of Korea	0	0	0	0
2022-11-07	Democratic People's Republic of Korea	0	0	0	0
2022-11-08	Democratic People's Republic of Korea	0	0	0	0
2022-11-09	Democratic People's Republic of Korea	0	0	0	0
2022-11-10	Democratic People's Republic of Korea	0	0	0	0
2022-11-11	Democratic People's Republic of Korea	0	0	0	0
2022-11-12	Democratic People's Republic of Korea	0	0	0	0
2022-11-13	Democratic People's Republic of Korea	0	0	0	0
2022-11-14	Democratic People's Republic of Korea	0	0	0	0
2022-11-15	Democratic People's Republic of Korea	0	0	0	0
2022-11-16	Democratic People's Republic of Korea	0	0	0	0
2022-11-17	Democratic People's Republic of Korea	0	0	0	0
2022-11-18	Democratic People's Republic of Korea	0	0	0	0
2022-11-19	Democratic People's Republic of Korea	0	0	0	0
2022-11-20	Democratic People's Republic of Korea	0	0	0	0
2022-11-21	Democratic People's Republic of Korea	0	0	0	0
2022-11-22	Democratic People's Republic of Korea	0	0	0	0
2022-11-23	Democratic People's Republic of Korea	0	0	0	0
2022-11-24	Democratic People's Republic of Korea	0	0	0	0
2022-11-25	Democratic People's Republic of Korea	0	0	0	0
2022-11-26	Democratic People's Republic of Korea	0	0	0	0
2022-11-27	Democratic People's Republic of Korea	0	0	0	0
2022-11-28	Democratic People's Republic of Korea	0	0	0	0
2022-11-29	Democratic People's Republic of Korea	0	0	0	0
2022-11-30	Democratic People's Republic of Korea	0	0	0	0
2022-12-01	Democratic People's Republic of Korea	0	0	0	0
2022-12-02	Democratic People's Republic of Korea	0	0	0	0
2022-12-03	Democratic People's Republic of Korea	0	0	0	0
2022-12-04	Democratic People's Republic of Korea	0	0	0	0
2022-12-05	Democratic People's Republic of Korea	0	0	0	0
2022-12-06	Democratic People's Republic of Korea	0	0	0	0
2022-12-07	Democratic People's Republic of Korea	0	0	0	0
2022-12-08	Democratic People's Republic of Korea	0	0	0	0
2022-12-09	Democratic People's Republic of Korea	0	0	0	0
2022-12-10	Democratic People's Republic of Korea	0	0	0	0
2022-12-11	Democratic People's Republic of Korea	0	0	0	0
2022-12-12	Democratic People's Republic of Korea	0	0	0	0
2022-12-13	Democratic People's Republic of Korea	0	0	0	0
2022-12-14	Democratic People's Republic of Korea	0	0	0	0
2022-12-15	Democratic People's Republic of Korea	0	0	0	0
2022-12-16	Democratic People's Republic of Korea	0	0	0	0
2022-12-17	Democratic People's Republic of Korea	0	0	0	0
2022-12-18	Democratic People's Republic of Korea	0	0	0	0
2022-12-19	Democratic People's Republic of Korea	0	0	0	0
2022-12-20	Democratic People's Republic of Korea	0	0	0	0
2022-12-21	Democratic People's Republic of Korea	0	0	0	0
2022-12-22	Democratic People's Republic of Korea	0	0	0	0
2022-12-23	Democratic People's Republic of Korea	0	0	0	0
2022-12-24	Democratic People's Republic of Korea	0	0	0	0
2022-12-25	Democratic People's Republic of Korea	0	0	0	0
2022-12-26	Democratic People's Republic of Korea	0	0	0	0
2022-12-27	Democratic People's Republic of Korea	0	0	0	0
2022-12-28	Democratic People's Republic of Korea	0	0	0	0
2022-12-29	Democratic People's Republic of Korea	0	0	0	0
2022-12-30	Democratic People's Republic of Korea	0	0	0	0
2022-12-31	Democratic People's Republic of Korea	0	0	0	0
2023-01-01	Democratic People's Republic of Korea	0	0	0	0
2023-01-02	Democratic People's Republic of Korea	0	0	0	0
2023-01-03	Democratic People's Republic of Korea	0	0	0	0
2023-01-04	Democratic People's Republic of Korea	0	0	0	0
2023-01-05	Democratic People's Republic of Korea	0	0	0	0
2023-01-06	Democratic People's Republic of Korea	0	0	0	0
2023-01-07	Democratic People's Republic of Korea	0	0	0	0
2023-01-08	Democratic People's Republic of Korea	0	0	0	0
2023-01-09	Democratic People's Republic of Korea	0	0	0	0
2023-01-10	Democratic People's Republic of Korea	0	0	0	0
2023-01-11	Democratic People's Republic of Korea	0	0	0	0
2023-01-12	Democratic People's Republic of Korea	0	0	0	0
2023-01-13	Democratic People's Republic of Korea	0	0	0	0
2023-01-14	Democratic People's Republic of Korea	0	0	0	0
2023-01-15	Democratic People's Republic of Korea	0	0	0	0
2023-01-16	Democratic People's Republic of Korea	0	0	0	0
2023-01-17	Democratic People's Republic of Korea	0	0	0	0
2023-01-18	Democratic People's Republic of Korea	0	0	0	0
2023-01-19	Democratic People's Republic of Korea	0	0	0	0
2023-01-20	Democratic People's Republic of Korea	0	0	0	0
2023-01-21	Democratic People's Republic of Korea	0	0	0	0
2023-01-22	Democratic People's Republic of Korea	0	0	0	0
2023-01-23	Democratic People's Republic of Korea	0	0	0	0
2023-01-24	Democratic People's Republic of Korea	0	0	0	0
2023-01-25	Democratic People's Republic of Korea	0	0	0	0
2023-01-26	Democratic People's Republic of Korea	0	0	0	0
2023-01-27	Democratic People's Republic of Korea	0	0	0	0
2023-01-28	Democratic People's Republic of Korea	0	0	0	0
2023-01-29	Democratic People's Republic of Korea	0	0	0	0
2023-01-30	Democratic People's Republic of Korea	0	0	0	0
2023-01-31	Democratic People's Republic of Korea	0	0	0	0
2023-02-01	Democratic People's Republic of Korea	0	0	0	0
2023-02-02	Democratic People's Republic of Korea	0	0	0	0
2023-02-03	Democratic People's Republic of Korea	0	0	0	0
2023-02-04	Democratic People's Republic of Korea	0	0	0	0
2023-02-05	Democratic People's Republic of Korea	0	0	0	0
2023-02-06	Democratic People's Republic of Korea	0	0	0	0
2023-02-07	Democratic People's Republic of Korea	0	0	0	0
2023-02-08	Democratic People's Republic of Korea	0	0	0	0
2023-02-09	Democratic People's Republic of Korea	0	0	0	0
2023-02-10	Democratic People's Republic of Korea	0	0	0	0
2023-02-11	Democratic People's Republic of Korea	0	0	0	0
2023-02-12	Democratic People's Republic of Korea	0	0	0	0
2023-02-13	Democratic People's Republic of Korea	0	0	0	0
2023-02-14	Democratic People's Republic of Korea	0	0	0	0
2023-02-15	Democratic People's Republic of Korea	0	0	0	0
2023-02-16	Democratic People's Republic of Korea	0	0	0	0
2023-02-17	Democratic People's Republic of Korea	0	0	0	0
2023-02-18	Democratic People's Republic of Korea	0	0	0	0
2023-02-19	Democratic People's Republic of Korea	0	0	0	0
2023-02-20	Democratic People's Republic of Korea	0	0	0	0
2023-02-21	Democratic People's Republic of Korea	0	0	0	0
2020-01-03	Democratic Republic of the Congo	0	0	0	0
2020-01-04	Democratic Republic of the Congo	0	0	0	0
2020-01-05	Democratic Republic of the Congo	0	0	0	0
2020-01-06	Democratic Republic of the Congo	0	0	0	0
2020-01-07	Democratic Republic of the Congo	0	0	0	0
2020-01-08	Democratic Republic of the Congo	0	0	0	0
2020-01-09	Democratic Republic of the Congo	0	0	0	0
2020-01-10	Democratic Republic of the Congo	0	0	0	0
2020-01-11	Democratic Republic of the Congo	0	0	0	0
2020-01-12	Democratic Republic of the Congo	0	0	0	0
2020-01-13	Democratic Republic of the Congo	0	0	0	0
2020-01-14	Democratic Republic of the Congo	0	0	0	0
2020-01-15	Democratic Republic of the Congo	0	0	0	0
2020-01-16	Democratic Republic of the Congo	0	0	0	0
2020-01-17	Democratic Republic of the Congo	0	0	0	0
2020-01-18	Democratic Republic of the Congo	0	0	0	0
2020-01-19	Democratic Republic of the Congo	0	0	0	0
2020-01-20	Democratic Republic of the Congo	0	0	0	0
2020-01-21	Democratic Republic of the Congo	0	0	0	0
2020-01-22	Democratic Republic of the Congo	0	0	0	0
2020-01-23	Democratic Republic of the Congo	0	0	0	0
2020-01-24	Democratic Republic of the Congo	0	0	0	0
2020-01-25	Democratic Republic of the Congo	0	0	0	0
2020-01-26	Democratic Republic of the Congo	0	0	0	0
2020-01-27	Democratic Republic of the Congo	0	0	0	0
2020-01-28	Democratic Republic of the Congo	0	0	0	0
2020-01-29	Democratic Republic of the Congo	0	0	0	0
2020-01-30	Democratic Republic of the Congo	0	0	0	0
2020-01-31	Democratic Republic of the Congo	0	0	0	0
2020-02-01	Democratic Republic of the Congo	0	0	0	0
2020-02-02	Democratic Republic of the Congo	0	0	0	0
2020-02-03	Democratic Republic of the Congo	0	0	0	0
2020-02-04	Democratic Republic of the Congo	0	0	0	0
2020-02-05	Democratic Republic of the Congo	0	0	0	0
2020-02-06	Democratic Republic of the Congo	0	0	0	0
2020-02-07	Democratic Republic of the Congo	0	0	0	0
2020-02-08	Democratic Republic of the Congo	0	0	0	0
2020-02-09	Democratic Republic of the Congo	0	0	0	0
2020-02-10	Democratic Republic of the Congo	0	0	0	0
2020-02-11	Democratic Republic of the Congo	0	0	0	0
2020-02-12	Democratic Republic of the Congo	0	0	0	0
2020-02-13	Democratic Republic of the Congo	0	0	0	0
2020-02-14	Democratic Republic of the Congo	0	0	0	0
2020-02-15	Democratic Republic of the Congo	0	0	0	0
2020-02-16	Democratic Republic of the Congo	0	0	0	0
2020-02-17	Democratic Republic of the Congo	0	0	0	0
2020-02-18	Democratic Republic of the Congo	0	0	0	0
2020-02-19	Democratic Republic of the Congo	0	0	0	0
2020-02-20	Democratic Republic of the Congo	0	0	0	0
2020-02-21	Democratic Republic of the Congo	0	0	0	0
2020-02-22	Democratic Republic of the Congo	0	0	0	0
2020-02-23	Democratic Republic of the Congo	0	0	0	0
2020-02-24	Democratic Republic of the Congo	0	0	0	0
2020-02-25	Democratic Republic of the Congo	0	0	0	0
2020-02-26	Democratic Republic of the Congo	0	0	0	0
2020-02-27	Democratic Republic of the Congo	0	0	0	0
2020-02-28	Democratic Republic of the Congo	0	0	0	0
2020-02-29	Democratic Republic of the Congo	0	0	0	0
2020-03-01	Democratic Republic of the Congo	0	0	0	0
2020-03-02	Democratic Republic of the Congo	0	0	0	0
2020-03-03	Democratic Republic of the Congo	0	0	0	0
2020-03-04	Democratic Republic of the Congo	0	0	0	0
2020-03-05	Democratic Republic of the Congo	0	0	0	0
2020-03-06	Democratic Republic of the Congo	0	0	0	0
2020-03-07	Democratic Republic of the Congo	0	0	0	0
2020-03-08	Democratic Republic of the Congo	0	0	0	0
2020-03-09	Democratic Republic of the Congo	0	0	0	0
2020-03-10	Democratic Republic of the Congo	0	0	0	0
2020-03-11	Democratic Republic of the Congo	1	1	0	0
2020-03-12	Democratic Republic of the Congo	0	1	0	0
2020-03-13	Democratic Republic of the Congo	1	2	0	0
2020-03-14	Democratic Republic of the Congo	0	2	0	0
2020-03-15	Democratic Republic of the Congo	0	2	0	0
2020-03-16	Democratic Republic of the Congo	1	3	0	0
2020-03-17	Democratic Republic of the Congo	1	4	0	0
2020-03-18	Democratic Republic of the Congo	3	7	0	0
2020-03-19	Democratic Republic of the Congo	7	14	0	0
2020-03-20	Democratic Republic of the Congo	4	18	0	0
2020-03-21	Democratic Republic of the Congo	5	23	0	0
2020-03-22	Democratic Republic of the Congo	7	30	0	0
2020-03-23	Democratic Republic of the Congo	6	36	0	0
2020-03-24	Democratic Republic of the Congo	9	45	0	0
2020-03-25	Democratic Republic of the Congo	3	48	0	0
2020-03-26	Democratic Republic of the Congo	3	51	0	0
2020-03-27	Democratic Republic of the Congo	3	54	0	0
2020-03-28	Democratic Republic of the Congo	4	58	0	0
2020-03-29	Democratic Republic of the Congo	7	65	0	0
2020-03-30	Democratic Republic of the Congo	16	81	0	0
2020-03-31	Democratic Republic of the Congo	17	98	0	0
2020-04-01	Democratic Republic of the Congo	11	109	0	0
2020-04-02	Democratic Republic of the Congo	14	123	0	0
2020-04-03	Democratic Republic of the Congo	11	134	0	0
2020-04-04	Democratic Republic of the Congo	14	148	0	0
2020-04-05	Democratic Republic of the Congo	6	154	0	0
2020-04-06	Democratic Republic of the Congo	7	161	0	0
2020-04-07	Democratic Republic of the Congo	19	180	0	0
2020-04-08	Democratic Republic of the Congo	3	183	0	0
2020-04-09	Democratic Republic of the Congo	24	207	0	0
2020-04-10	Democratic Republic of the Congo	8	215	0	0
2020-04-11	Democratic Republic of the Congo	8	223	0	0
2020-04-12	Democratic Republic of the Congo	11	234	0	0
2020-04-13	Democratic Republic of the Congo	1	235	0	0
2020-04-14	Democratic Republic of the Congo	6	241	0	0
2020-04-15	Democratic Republic of the Congo	13	254	209	209
2020-04-16	Democratic Republic of the Congo	13	267	1	210
2020-04-17	Democratic Republic of the Congo	20	287	1	211
2020-04-18	Democratic Republic of the Congo	20	307	2	213
2020-04-19	Democratic Republic of the Congo	20	327	0	213
2020-04-20	Democratic Republic of the Congo	5	332	0	213
2020-04-21	Democratic Republic of the Congo	18	350	0	213
2020-04-22	Democratic Republic of the Congo	9	359	0	213
2020-04-23	Democratic Republic of the Congo	18	377	0	213
2020-04-24	Democratic Republic of the Congo	17	394	0	213
2020-04-25	Democratic Republic of the Congo	22	416	3	216
2020-04-26	Democratic Republic of the Congo	26	442	0	216
2020-04-27	Democratic Republic of the Congo	17	459	0	216
2020-04-28	Democratic Republic of the Congo	12	471	2	218
2020-04-29	Democratic Republic of the Congo	20	491	0	218
2020-04-30	Democratic Republic of the Congo	9	500	1	219
2020-05-01	Democratic Republic of the Congo	72	572	0	219
2020-05-02	Democratic Republic of the Congo	32	604	1	220
2020-05-03	Democratic Republic of the Congo	70	674	1	221
2020-05-04	Democratic Republic of the Congo	8	682	1	222
2020-05-05	Democratic Republic of the Congo	23	705	0	222
2020-05-06	Democratic Republic of the Congo	92	797	1	223
2020-05-07	Democratic Republic of the Congo	66	863	1	224
2020-05-08	Democratic Republic of the Congo	34	897	0	224
2020-05-09	Democratic Republic of the Congo	40	937	3	227
2020-05-10	Democratic Republic of the Congo	54	991	2	229
2020-05-11	Democratic Republic of the Congo	33	1024	0	229
2020-05-12	Democratic Republic of the Congo	78	1102	3	232
2020-05-13	Democratic Republic of the Congo	67	1169	6	238
2020-05-14	Democratic Republic of the Congo	73	1242	0	238
2020-05-15	Democratic Republic of the Congo	56	1298	0	238
2020-05-16	Democratic Republic of the Congo	71	1369	10	248
2020-05-17	Democratic Republic of the Congo	85	1454	0	248
2020-05-18	Democratic Republic of the Congo	83	1537	0	248
2020-05-19	Democratic Republic of the Congo	91	1628	0	248
2020-05-20	Democratic Republic of the Congo	102	1730	0	248
2020-05-21	Democratic Republic of the Congo	104	1834	0	248
2020-05-22	Democratic Republic of the Congo	110	1944	2	250
2020-05-23	Democratic Republic of the Congo	80	2024	0	250
2020-05-24	Democratic Republic of the Congo	116	2140	0	250
2020-05-25	Democratic Republic of the Congo	156	2296	4	254
2020-05-26	Democratic Republic of the Congo	106	2402	1	255
2020-05-27	Democratic Republic of the Congo	143	2545	0	255
2020-05-28	Democratic Republic of the Congo	114	2659	1	256
2020-05-29	Democratic Republic of the Congo	173	2832	0	256
2020-05-30	Democratic Republic of the Congo	133	2965	0	256
2020-05-31	Democratic Republic of the Congo	83	3048	3	259
2020-06-01	Democratic Republic of the Congo	146	3194	0	259
2020-06-02	Democratic Republic of the Congo	131	3325	1	260
2020-06-03	Democratic Republic of the Congo	169	3494	3	263
2020-06-04	Democratic Republic of the Congo	149	3643	3	266
2020-06-05	Democratic Republic of the Congo	120	3763	0	266
2020-06-06	Democratic Republic of the Congo	114	3877	4	270
2020-06-07	Democratic Republic of the Congo	0	3877	0	270
2020-06-08	Democratic Republic of the Congo	228	4105	9	279
2020-06-09	Democratic Republic of the Congo	153	4258	0	279
2020-06-10	Democratic Republic of the Congo	131	4389	6	285
2020-06-11	Democratic Republic of the Congo	125	4514	1	286
2020-06-12	Democratic Republic of the Congo	122	4636	3	289
2020-06-13	Democratic Republic of the Congo	87	4723	0	289
2020-06-14	Democratic Republic of the Congo	54	4777	5	294
2020-06-15	Democratic Republic of the Congo	59	4836	6	300
2020-06-16	Democratic Republic of the Congo	137	4973	0	300
2020-06-17	Democratic Republic of the Congo	126	5099	0	300
2020-06-18	Democratic Republic of the Congo	183	5282	5	305
2020-06-19	Democratic Republic of the Congo	194	5476	5	310
2020-06-20	Democratic Republic of the Congo	195	5671	3	313
2020-06-21	Democratic Republic of the Congo	154	5825	5	318
2020-06-22	Democratic Republic of the Congo	99	5924	5	323
2020-06-23	Democratic Republic of the Congo	102	6026	0	323
2020-06-24	Democratic Republic of the Congo	186	6212	7	330
2020-06-25	Democratic Republic of the Congo	198	6410	0	330
2020-06-26	Democratic Republic of the Congo	141	6551	7	337
2020-06-27	Democratic Republic of the Congo	0	6551	0	337
2020-06-28	Democratic Republic of the Congo	275	6826	9	346
2020-06-29	Democratic Republic of the Congo	212	7038	12	358
2020-06-30	Democratic Republic of the Congo	0	7038	0	358
2020-07-01	Democratic Republic of the Congo	83	7121	5	363
2020-07-02	Democratic Republic of the Congo	67	7188	0	363
2020-07-03	Democratic Republic of the Congo	122	7310	3	366
2020-07-04	Democratic Republic of the Congo	68	7378	3	369
2020-07-05	Democratic Republic of the Congo	32	7410	0	369
2020-07-06	Democratic Republic of the Congo	21	7431	0	369
2020-07-07	Democratic Republic of the Congo	228	7659	1	370
2020-07-08	Democratic Republic of the Congo	77	7736	0	370
2020-07-09	Democratic Republic of the Congo	109	7845	5	375
2020-07-10	Democratic Republic of the Congo	59	7904	0	375
2020-07-11	Democratic Republic of the Congo	66	7970	0	375
2020-07-12	Democratic Republic of the Congo	62	8032	0	375
2020-07-13	Democratic Republic of the Congo	42	8074	1	376
2020-07-14	Democratic Republic of the Congo	60	8134	0	376
2020-07-15	Democratic Republic of the Congo	28	8162	2	378
2020-07-16	Democratic Republic of the Congo	36	8198	1	379
2020-07-17	Democratic Republic of the Congo	50	8248	0	379
2020-07-18	Democratic Republic of the Congo	75	8323	0	379
2020-07-19	Democratic Republic of the Congo	79	8402	1	380
2020-07-20	Democratic Republic of the Congo	40	8442	0	380
2020-07-21	Democratic Republic of the Congo	91	8533	2	382
2020-07-22	Democratic Republic of the Congo	91	8624	1	383
2020-07-23	Democratic Republic of the Congo	94	8718	4	387
2020-07-24	Democratic Republic of the Congo	47	8765	0	387
2020-07-25	Democratic Republic of the Congo	34	8799	3	390
2020-07-26	Democratic Republic of the Congo	30	8829	0	390
2020-07-27	Democratic Republic of the Congo	13	8842	4	394
2020-07-28	Democratic Republic of the Congo	30	8872	0	394
2020-07-29	Democratic Republic of the Congo	58	8930	5	399
2020-07-30	Democratic Republic of the Congo	79	9009	2	401
2020-07-31	Democratic Republic of the Congo	60	9069	0	401
2020-08-01	Democratic Republic of the Congo	14	9083	0	401
2020-08-02	Democratic Republic of the Congo	31	9114	0	401
2020-08-03	Democratic Republic of the Congo	18	9132	0	401
2020-08-04	Democratic Republic of the Congo	45	9177	0	401
2020-08-05	Democratic Republic of the Congo	75	9252	0	401
2020-08-06	Democratic Republic of the Congo	56	9308	0	401
2020-08-07	Democratic Republic of the Congo	46	9354	4	405
2020-08-08	Democratic Republic of the Congo	81	9435	0	405
2020-08-09	Democratic Republic of the Congo	18	9453	6	411
2020-08-10	Democratic Republic of the Congo	35	9488	0	411
2020-08-11	Democratic Republic of the Congo	10	9498	1	412
2020-08-12	Democratic Republic of the Congo	39	9537	0	412
2020-08-13	Democratic Republic of the Congo	51	9588	9	421
2020-08-14	Democratic Republic of the Congo	16	9604	4	425
2020-08-15	Democratic Republic of the Congo	33	9637	1	426
2020-08-16	Democratic Republic of the Congo	38	9675	1	427
2020-08-17	Democratic Republic of the Congo	30	9705	3	430
2020-08-18	Democratic Republic of the Congo	15	9720	0	430
2020-08-19	Democratic Republic of the Congo	20	9740	3	433
2020-08-20	Democratic Republic of the Congo	16	9756	1	434
2020-08-21	Democratic Republic of the Congo	45	9801	1	435
2020-08-22	Democratic Republic of the Congo	9	9810	3	438
2020-08-23	Democratic Republic of the Congo	19	9829	0	438
2020-08-24	Democratic Republic of the Congo	12	9841	0	438
2020-08-25	Democratic Republic of the Congo	49	9890	0	438
2020-08-26	Democratic Republic of the Congo	21	9911	3	441
2020-08-27	Democratic Republic of the Congo	3	9914	1	442
2020-08-28	Democratic Republic of the Congo	79	9993	0	442
2020-08-29	Democratic Republic of the Congo	14	10007	3	445
2020-08-30	Democratic Republic of the Congo	37	10044	0	445
2020-08-31	Democratic Republic of the Congo	52	10096	0	445
2020-09-01	Democratic Republic of the Congo	7	10103	0	445
2020-09-02	Democratic Republic of the Congo	10	10113	0	445
2020-09-03	Democratic Republic of the Congo	12	10125	0	445
2020-09-04	Democratic Republic of the Congo	23	10148	0	445
2020-09-05	Democratic Republic of the Congo	29	10177	0	445
2020-09-06	Democratic Republic of the Congo	32	10209	0	445
2020-09-07	Democratic Republic of the Congo	23	10232	1	446
2020-09-08	Democratic Republic of the Congo	59	10291	0	446
2020-09-09	Democratic Republic of the Congo	0	10291	0	446
2020-09-10	Democratic Republic of the Congo	51	10342	0	446
2020-09-11	Democratic Republic of the Congo	18	10360	0	446
2020-09-12	Democratic Republic of the Congo	24	10384	0	446
2020-09-13	Democratic Republic of the Congo	5	10389	1	447
2020-09-14	Democratic Republic of the Congo	0	10389	0	447
2020-09-15	Democratic Republic of the Congo	11	10400	3	450
2020-09-16	Democratic Republic of the Congo	13	10413	0	450
2020-09-17	Democratic Republic of the Congo	28	10441	0	450
2020-09-18	Democratic Republic of the Congo	14	10455	0	450
2020-09-19	Democratic Republic of the Congo	32	10487	0	450
2020-09-20	Democratic Republic of the Congo	27	10514	3	453
2020-09-21	Democratic Republic of the Congo	4	10518	0	453
2020-09-22	Democratic Republic of the Congo	4	10522	0	453
2020-09-23	Democratic Republic of the Congo	14	10536	0	453
2020-09-24	Democratic Republic of the Congo	18	10554	0	453
2020-09-25	Democratic Republic of the Congo	23	10577	0	453
2020-09-26	Democratic Republic of the Congo	15	10592	0	453
2020-09-27	Democratic Republic of the Congo	19	10611	0	453
2020-09-28	Democratic Republic of the Congo	12	10623	0	453
2020-09-29	Democratic Republic of the Congo	7	10630	1	454
2020-09-30	Democratic Republic of the Congo	28	10658	0	454
2020-10-01	Democratic Republic of the Congo	26	10684	0	454
2020-10-02	Democratic Republic of the Congo	44	10728	0	454
2020-10-03	Democratic Republic of the Congo	23	10751	2	456
2020-10-04	Democratic Republic of the Congo	8	10759	0	456
2020-10-05	Democratic Republic of the Congo	29	10788	0	456
2020-10-06	Democratic Republic of the Congo	0	10788	0	456
2020-10-07	Democratic Republic of the Congo	15	10803	0	456
2020-10-08	Democratic Republic of the Congo	18	10821	2	458
2020-10-09	Democratic Republic of the Congo	13	10834	0	458
2020-10-10	Democratic Republic of the Congo	6	10840	0	458
2020-10-11	Democratic Republic of the Congo	16	10856	0	458
2020-10-12	Democratic Republic of the Congo	11	10867	0	458
2020-10-13	Democratic Republic of the Congo	4	10871	0	458
2020-10-14	Democratic Republic of the Congo	63	10934	5	463
2020-10-15	Democratic Republic of the Congo	35	10969	17	480
2020-10-16	Democratic Republic of the Congo	30	10999	4	484
2020-10-17	Democratic Republic of the Congo	6	11005	0	484
2020-10-18	Democratic Republic of the Congo	22	11027	0	484
2020-10-19	Democratic Republic of the Congo	24	11051	1	485
2020-10-20	Democratic Republic of the Congo	14	11065	0	485
2020-10-21	Democratic Republic of the Congo	12	11077	0	485
2020-10-22	Democratic Republic of the Congo	19	11096	1	486
2020-10-23	Democratic Republic of the Congo	25	11121	0	486
2020-10-24	Democratic Republic of the Congo	21	11142	1	487
2020-10-25	Democratic Republic of the Congo	18	11160	0	487
2020-10-26	Democratic Republic of the Congo	13	11173	0	487
2020-10-27	Democratic Republic of the Congo	17	11190	0	487
2020-10-28	Democratic Republic of the Congo	20	11210	0	487
2020-10-29	Democratic Republic of the Congo	42	11252	0	487
2020-10-30	Democratic Republic of the Congo	53	11305	2	489
2020-10-31	Democratic Republic of the Congo	24	11329	1	490
2020-11-01	Democratic Republic of the Congo	43	11372	0	490
2020-11-02	Democratic Republic of the Congo	22	11394	0	490
2020-11-03	Democratic Republic of the Congo	32	11426	7	497
2020-11-04	Democratic Republic of the Congo	23	11449	0	497
2020-11-05	Democratic Republic of the Congo	36	11485	0	497
2020-11-06	Democratic Republic of the Congo	31	11516	0	497
2020-11-07	Democratic Republic of the Congo	33	11549	1	498
2020-11-08	Democratic Republic of the Congo	41	11590	0	498
2020-11-09	Democratic Republic of the Congo	17	11607	0	498
2020-11-10	Democratic Republic of the Congo	34	11641	0	498
2020-11-11	Democratic Republic of the Congo	50	11691	2	500
2020-11-12	Democratic Republic of the Congo	0	11691	0	500
2020-11-13	Democratic Republic of the Congo	40	11731	1	501
2020-11-14	Democratic Republic of the Congo	28	11759	0	501
2020-11-15	Democratic Republic of the Congo	79	11838	2	503
2020-11-16	Democratic Republic of the Congo	0	11838	0	503
2020-11-17	Democratic Republic of the Congo	27	11865	0	503
2020-11-18	Democratic Republic of the Congo	0	11865	1	504
2020-11-19	Democratic Republic of the Congo	142	12007	1	505
2020-11-20	Democratic Republic of the Congo	121	12128	1	506
2020-11-21	Democratic Republic of the Congo	51	12179	3	509
2020-11-22	Democratic Republic of the Congo	59	12238	1	510
2020-11-23	Democratic Republic of the Congo	39	12277	1	511
2020-11-24	Democratic Republic of the Congo	32	12309	2	513
2020-11-25	Democratic Republic of the Congo	55	12364	0	513
2020-11-26	Democratic Republic of the Congo	105	12469	2	515
2020-11-27	Democratic Republic of the Congo	71	12540	0	515
2020-11-28	Democratic Republic of the Congo	67	12607	0	515
2020-11-29	Democratic Republic of the Congo	94	12701	0	515
2020-11-30	Democratic Republic of the Congo	70	12771	0	515
2020-12-01	Democratic Republic of the Congo	0	12771	0	515
2020-12-02	Democratic Republic of the Congo	215	12986	3	518
2020-12-03	Democratic Republic of the Congo	145	13131	1	519
2020-12-04	Democratic Republic of the Congo	149	13280	0	519
2020-12-05	Democratic Republic of the Congo	132	13412	5	524
2020-12-06	Democratic Republic of the Congo	114	13526	2	526
2020-12-07	Democratic Republic of the Congo	68	13594	0	526
2020-12-08	Democratic Republic of the Congo	155	13749	0	526
2020-12-09	Democratic Republic of the Congo	93	13842	6	532
2020-12-10	Democratic Republic of the Congo	152	13994	0	532
2020-12-11	Democratic Republic of the Congo	175	14169	0	532
2020-12-12	Democratic Republic of the Congo	172	14341	0	532
2020-12-13	Democratic Republic of the Congo	119	14460	6	538
2020-12-14	Democratic Republic of the Congo	51	14511	2	540
2020-12-15	Democratic Republic of the Congo	84	14595	6	546
2020-12-16	Democratic Republic of the Congo	333	14928	2	548
2020-12-17	Democratic Republic of the Congo	159	15087	0	548
2020-12-18	Democratic Republic of the Congo	123	15210	3	551
2020-12-19	Democratic Republic of the Congo	0	15210	0	551
2020-12-20	Democratic Republic of the Congo	283	15493	1	552
2020-12-21	Democratic Republic of the Congo	174	15667	14	566
2020-12-22	Democratic Republic of the Congo	141	15808	0	566
2020-12-23	Democratic Republic of the Congo	229	16037	0	566
2020-12-24	Democratic Republic of the Congo	243	16280	0	566
2020-12-25	Democratic Republic of the Congo	0	16280	0	566
2020-12-26	Democratic Republic of the Congo	481	16761	6	572
2020-12-27	Democratic Republic of the Congo	76	16837	7	579
2020-12-28	Democratic Republic of the Congo	78	16915	5	584
2020-12-29	Democratic Republic of the Congo	265	17180	0	584
2020-12-30	Democratic Republic of the Congo	194	17374	7	591
2020-12-31	Democratic Republic of the Congo	283	17657	0	591
2021-01-01	Democratic Republic of the Congo	191	17848	0	591
2021-01-02	Democratic Republic of the Congo	149	17997	5	596
2021-01-03	Democratic Republic of the Congo	104	18101	5	601
2021-01-04	Democratic Republic of the Congo	51	18152	0	601
2021-01-05	Democratic Republic of the Congo	94	18246	0	601
2021-01-06	Democratic Republic of the Congo	239	18485	9	610
2021-01-07	Democratic Republic of the Congo	251	18736	0	610
2021-01-08	Democratic Republic of the Congo	231	18967	0	610
2021-01-09	Democratic Republic of the Congo	190	19157	0	610
2021-01-10	Democratic Republic of the Congo	277	19434	0	610
2021-01-11	Democratic Republic of the Congo	61	19495	0	610
2021-01-12	Democratic Republic of the Congo	211	19706	15	625
2021-01-13	Democratic Republic of the Congo	296	20002	2	627
2021-01-14	Democratic Republic of the Congo	485	20487	0	627
2021-01-15	Democratic Republic of the Congo	0	20487	1	628
2021-01-16	Democratic Republic of the Congo	205	20692	2	630
2021-01-17	Democratic Republic of the Congo	215	20907	0	630
2021-01-18	Democratic Republic of the Congo	152	21059	0	630
2021-01-19	Democratic Republic of the Congo	80	21139	10	640
2021-01-20	Democratic Republic of the Congo	162	21301	0	640
2021-01-21	Democratic Republic of the Congo	96	21397	3	643
2021-01-22	Democratic Republic of the Congo	198	21595	3	646
2021-01-23	Democratic Republic of the Congo	118	21713	7	653
2021-01-24	Democratic Republic of the Congo	155	21868	8	661
2021-01-25	Democratic Republic of the Congo	85	21953	0	661
2021-01-26	Democratic Republic of the Congo	94	22047	0	661
2021-01-27	Democratic Republic of the Congo	130	22177	0	661
2021-01-28	Democratic Republic of the Congo	144	22321	4	665
2021-01-29	Democratic Republic of the Congo	133	22454	0	665
2021-01-30	Democratic Republic of the Congo	149	22603	6	671
2021-01-31	Democratic Republic of the Congo	167	22770	0	671
2021-02-01	Democratic Republic of the Congo	71	22841	2	673
2021-02-02	Democratic Republic of the Congo	201	23042	1	674
2021-02-03	Democratic Republic of the Congo	139	23181	0	674
2021-02-04	Democratic Republic of the Congo	30	23211	3	677
2021-02-05	Democratic Republic of the Congo	159	23370	0	677
2021-02-06	Democratic Republic of the Congo	114	23484	2	679
2021-02-07	Democratic Republic of the Congo	114	23598	2	681
2021-02-08	Democratic Republic of the Congo	72	23670	0	681
2021-02-09	Democratic Republic of the Congo	100	23770	2	683
2021-02-10	Democratic Republic of the Congo	119	23889	2	685
2021-02-11	Democratic Republic of the Congo	136	24025	0	685
2021-02-12	Democratic Republic of the Congo	126	24151	5	690
2021-02-13	Democratic Republic of the Congo	88	24239	2	692
2021-02-14	Democratic Republic of the Congo	55	24294	0	692
2021-02-15	Democratic Republic of the Congo	91	24385	0	692
2021-02-16	Democratic Republic of the Congo	37	24422	2	694
2021-02-17	Democratic Republic of the Congo	179	24601	0	694
2021-02-18	Democratic Republic of the Congo	192	24793	0	694
2021-02-19	Democratic Republic of the Congo	170	24963	0	694
2021-02-20	Democratic Republic of the Congo	116	25079	6	700
2021-02-21	Democratic Republic of the Congo	65	25144	0	700
2021-02-22	Democratic Republic of the Congo	0	25144	0	700
2021-02-23	Democratic Republic of the Congo	0	25144	0	700
2021-02-24	Democratic Republic of the Congo	0	25144	0	700
2021-02-25	Democratic Republic of the Congo	0	25144	0	700
2021-02-26	Democratic Republic of the Congo	446	25590	7	707
2021-02-27	Democratic Republic of the Congo	201	25791	0	707
2021-02-28	Democratic Republic of the Congo	121	25912	0	707
2021-03-01	Democratic Republic of the Congo	49	25961	0	707
2021-03-02	Democratic Republic of the Congo	88	26049	4	711
2021-03-03	Democratic Republic of the Congo	197	26246	0	711
2021-03-04	Democratic Republic of the Congo	93	26339	0	711
2021-03-05	Democratic Republic of the Congo	65	26404	0	711
2021-03-06	Democratic Republic of the Congo	64	26468	1	712
2021-03-07	Democratic Republic of the Congo	72	26540	0	712
2021-03-08	Democratic Republic of the Congo	86	26626	0	712
2021-03-09	Democratic Republic of the Congo	57	26683	0	712
2021-03-10	Democratic Republic of the Congo	54	26737	0	712
2021-03-11	Democratic Republic of the Congo	21	26758	0	712
2021-03-12	Democratic Republic of the Congo	87	26845	0	712
2021-03-13	Democratic Republic of the Congo	92	26937	5	717
2021-03-14	Democratic Republic of the Congo	76	27013	0	717
2021-03-15	Democratic Republic of the Congo	63	27076	0	717
2021-03-16	Democratic Republic of the Congo	23	27099	5	722
2021-03-17	Democratic Republic of the Congo	152	27251	0	722
2021-03-18	Democratic Republic of the Congo	38	27289	4	726
2021-03-19	Democratic Republic of the Congo	66	27355	0	726
2021-03-20	Democratic Republic of the Congo	112	27467	0	726
2021-03-21	Democratic Republic of the Congo	85	27552	0	726
2021-03-22	Democratic Republic of the Congo	19	27571	0	726
2021-03-23	Democratic Republic of the Congo	8	27579	0	726
2021-03-24	Democratic Republic of the Congo	80	27659	0	726
2021-03-25	Democratic Republic of the Congo	69	27728	0	726
2021-03-26	Democratic Republic of the Congo	65	27793	0	726
2021-03-27	Democratic Republic of the Congo	93	27886	8	734
2021-03-28	Democratic Republic of the Congo	43	27929	5	739
2021-03-29	Democratic Republic of the Congo	82	28011	0	739
2021-03-30	Democratic Republic of the Congo	64	28075	4	743
2021-03-31	Democratic Republic of the Congo	66	28141	0	743
2021-04-01	Democratic Republic of the Congo	57	28198	2	745
2021-04-02	Democratic Republic of the Congo	18	28216	0	745
2021-04-03	Democratic Republic of the Congo	75	28291	0	745
2021-04-04	Democratic Republic of the Congo	33	28324	0	745
2021-04-05	Democratic Republic of the Congo	29	28353	0	745
2021-04-06	Democratic Republic of the Congo	23	28376	0	745
2021-04-07	Democratic Republic of the Congo	33	28409	0	745
2021-04-08	Democratic Republic of the Congo	64	28473	0	745
2021-04-09	Democratic Republic of the Congo	37	28510	0	745
2021-04-10	Democratic Republic of the Congo	31	28541	0	745
2021-04-11	Democratic Republic of the Congo	37	28578	0	745
2021-04-12	Democratic Republic of the Congo	32	28610	0	745
2021-04-13	Democratic Republic of the Congo	54	28664	0	745
2021-04-14	Democratic Republic of the Congo	49	28713	0	745
2021-04-15	Democratic Republic of the Congo	55	28768	0	745
2021-04-16	Democratic Republic of the Congo	90	28858	0	745
2021-04-17	Democratic Republic of the Congo	35	28893	0	745
2021-04-18	Democratic Republic of the Congo	62	28955	0	745
2021-04-19	Democratic Republic of the Congo	49	29004	0	745
2021-04-20	Democratic Republic of the Congo	79	29083	3	748
2021-04-21	Democratic Republic of the Congo	149	29232	0	748
2021-04-22	Democratic Republic of the Congo	117	29349	4	752
2021-04-23	Democratic Republic of the Congo	55	29404	0	752
2021-04-24	Democratic Republic of the Congo	93	29497	4	756
2021-04-25	Democratic Republic of the Congo	78	29575	0	756
2021-04-26	Democratic Republic of the Congo	35	29610	0	756
2021-04-27	Democratic Republic of the Congo	90	29700	4	760
2021-04-28	Democratic Republic of the Congo	67	29767	3	763
2021-04-29	Democratic Republic of the Congo	44	29811	0	763
2021-04-30	Democratic Republic of the Congo	41	29852	3	766
2021-05-01	Democratic Republic of the Congo	51	29903	2	768
2021-05-02	Democratic Republic of the Congo	61	29964	0	768
2021-05-03	Democratic Republic of the Congo	40	30004	0	768
2021-05-04	Democratic Republic of the Congo	66	30070	2	770
2021-05-05	Democratic Republic of the Congo	59	30129	0	770
2021-05-06	Democratic Republic of the Congo	71	30200	0	770
2021-05-07	Democratic Republic of the Congo	39	30239	2	772
2021-05-08	Democratic Republic of the Congo	45	30284	0	772
2021-05-09	Democratic Republic of the Congo	38	30322	0	772
2021-05-10	Democratic Republic of the Congo	27	30349	0	772
2021-05-11	Democratic Republic of the Congo	42	30391	3	775
2021-05-12	Democratic Republic of the Congo	37	30428	0	775
2021-05-13	Democratic Republic of the Congo	49	30477	0	775
2021-05-14	Democratic Republic of the Congo	33	30510	0	775
2021-05-15	Democratic Republic of the Congo	35	30545	1	776
2021-05-16	Democratic Republic of the Congo	16	30561	0	776
2021-05-17	Democratic Republic of the Congo	47	30608	0	776
2021-05-18	Democratic Republic of the Congo	11	30619	0	776
2021-05-19	Democratic Republic of the Congo	88	30707	0	776
2021-05-20	Democratic Republic of the Congo	49	30756	3	779
2021-05-21	Democratic Republic of the Congo	68	30824	0	779
2021-05-22	Democratic Republic of the Congo	38	30862	0	779
2021-05-23	Democratic Republic of the Congo	111	30973	0	779
2021-05-24	Democratic Republic of the Congo	78	31051	0	779
2021-05-25	Democratic Republic of the Congo	120	31171	1	780
2021-05-26	Democratic Republic of the Congo	76	31247	0	780
2021-05-27	Democratic Republic of the Congo	31	31278	1	781
2021-05-28	Democratic Republic of the Congo	107	31385	1	782
2021-05-29	Democratic Republic of the Congo	30	31415	0	782
2021-05-30	Democratic Republic of the Congo	141	31556	0	782
2021-05-31	Democratic Republic of the Congo	94	31650	0	782
2021-06-01	Democratic Republic of the Congo	0	31650	0	782
2021-06-02	Democratic Republic of the Congo	283	31933	4	786
2021-06-03	Democratic Republic of the Congo	243	32176	3	789
2021-06-04	Democratic Republic of the Congo	368	32544	0	789
2021-06-05	Democratic Republic of the Congo	251	32795	8	797
2021-06-06	Democratic Republic of the Congo	406	33201	7	804
2021-06-07	Democratic Republic of the Congo	136	33337	1	805
2021-06-08	Democratic Republic of the Congo	239	33576	12	817
2021-06-09	Democratic Republic of the Congo	379	33955	4	821
2021-06-10	Democratic Republic of the Congo	310	34265	4	825
2021-06-11	Democratic Republic of the Congo	429	34694	6	831
2021-06-12	Democratic Republic of the Congo	254	34948	3	834
2021-06-13	Democratic Republic of the Congo	279	35227	0	834
2021-06-14	Democratic Republic of the Congo	440	35667	12	846
2021-06-15	Democratic Republic of the Congo	250	35917	8	854
2021-06-16	Democratic Republic of the Congo	304	36221	3	857
2021-06-17	Democratic Republic of the Congo	356	36577	9	866
2021-06-18	Democratic Republic of the Congo	379	36956	0	866
2021-06-19	Democratic Republic of the Congo	562	37518	7	873
2021-06-20	Democratic Republic of the Congo	290	37808	6	879
2021-06-21	Democratic Republic of the Congo	117	37925	0	879
2021-06-22	Democratic Republic of the Congo	404	38329	9	888
2021-06-23	Democratic Republic of the Congo	223	38552	3	891
2021-06-24	Democratic Republic of the Congo	385	38937	5	896
2021-06-25	Democratic Republic of the Congo	457	39394	2	898
2021-06-26	Democratic Republic of the Congo	363	39757	14	912
2021-06-27	Democratic Republic of the Congo	496	40253	4	916
2021-06-28	Democratic Republic of the Congo	185	40438	0	916
2021-06-29	Democratic Republic of the Congo	397	40835	8	924
2021-06-30	Democratic Republic of the Congo	245	41080	4	928
2021-07-01	Democratic Republic of the Congo	272	41352	5	933
2021-07-02	Democratic Republic of the Congo	418	41770	4	937
2021-07-03	Democratic Republic of the Congo	188	41958	8	945
2021-07-04	Democratic Republic of the Congo	222	42180	15	960
2021-07-05	Democratic Republic of the Congo	436	42616	2	962
2021-07-06	Democratic Republic of the Congo	263	42879	7	969
2021-07-07	Democratic Republic of the Congo	139	43018	0	969
2021-07-08	Democratic Republic of the Congo	314	43332	4	973
2021-07-09	Democratic Republic of the Congo	361	43693	6	979
2021-07-10	Democratic Republic of the Congo	276	43969	1	980
2021-07-11	Democratic Republic of the Congo	169	44138	0	980
2021-07-12	Democratic Republic of the Congo	193	44331	4	984
2021-07-13	Democratic Republic of the Congo	180	44511	0	984
2021-07-14	Democratic Republic of the Congo	397	44908	0	984
2021-07-15	Democratic Republic of the Congo	302	45210	0	984
2021-07-16	Democratic Republic of the Congo	215	45425	0	984
2021-07-17	Democratic Republic of the Congo	0	45425	0	984
2021-07-18	Democratic Republic of the Congo	583	46008	34	1018
2021-07-19	Democratic Republic of the Congo	347	46355	0	1018
2021-07-20	Democratic Republic of the Congo	369	46724	0	1018
2021-07-21	Democratic Republic of the Congo	141	46865	2	1020
2021-07-22	Democratic Republic of the Congo	308	47173	1	1021
2021-07-23	Democratic Republic of the Congo	230	47403	0	1021
2021-07-24	Democratic Republic of the Congo	382	47785	0	1021
2021-07-25	Democratic Republic of the Congo	342	48127	2	1023
2021-07-26	Democratic Republic of the Congo	375	48502	0	1023
2021-07-27	Democratic Republic of the Congo	265	48767	0	1023
2021-07-28	Democratic Republic of the Congo	202	48969	0	1023
2021-07-29	Democratic Republic of the Congo	281	49250	0	1023
2021-07-30	Democratic Republic of the Congo	311	49561	0	1023
2021-07-31	Democratic Republic of the Congo	355	49916	15	1038
2021-08-01	Democratic Republic of the Congo	100	50016	0	1038
2021-08-02	Democratic Republic of the Congo	176	50192	0	1038
2021-08-03	Democratic Republic of the Congo	336	50528	7	1045
2021-08-04	Democratic Republic of the Congo	264	50792	0	1045
2021-08-05	Democratic Republic of the Congo	255	51047	0	1045
2021-08-06	Democratic Republic of the Congo	206	51253	0	1045
2021-08-07	Democratic Republic of the Congo	269	51522	3	1048
2021-08-08	Democratic Republic of the Congo	366	51888	0	1048
2021-08-09	Democratic Republic of the Congo	96	51984	0	1048
2021-08-10	Democratic Republic of the Congo	307	52291	0	1048
2021-08-11	Democratic Republic of the Congo	140	52431	2	1050
2021-08-12	Democratic Republic of the Congo	0	52431	0	1050
2021-08-13	Democratic Republic of the Congo	539	52970	0	1050
2021-08-14	Democratic Republic of the Congo	165	53135	0	1050
2021-08-15	Democratic Republic of the Congo	118	53253	0	1050
2021-08-16	Democratic Republic of the Congo	92	53345	0	1050
2021-08-17	Democratic Republic of the Congo	155	53500	0	1050
2021-08-18	Democratic Republic of the Congo	119	53619	0	1050
2021-08-19	Democratic Republic of the Congo	137	53756	3	1053
2021-08-20	Democratic Republic of the Congo	142	53898	0	1053
2021-08-21	Democratic Republic of the Congo	110	54008	0	1053
2021-08-22	Democratic Republic of the Congo	128	54136	2	1055
2021-08-23	Democratic Republic of the Congo	89	54225	2	1057
2021-08-24	Democratic Republic of the Congo	282	54507	0	1057
2021-08-25	Democratic Republic of the Congo	95	54602	2	1059
2021-08-26	Democratic Republic of the Congo	0	54602	0	1059
2021-08-27	Democratic Republic of the Congo	260	54862	0	1059
2021-08-28	Democratic Republic of the Congo	0	54862	0	1059
2021-08-29	Democratic Republic of the Congo	0	54862	0	1059
2021-08-30	Democratic Republic of the Congo	283	55145	0	1059
2021-08-31	Democratic Republic of the Congo	34	55179	0	1059
2021-09-01	Democratic Republic of the Congo	127	55306	2	1061
2021-09-02	Democratic Republic of the Congo	80	55386	0	1061
2021-09-03	Democratic Republic of the Congo	490	55876	0	1061
2021-09-04	Democratic Republic of the Congo	82	55958	0	1061
2021-09-05	Democratic Republic of the Congo	39	55997	0	1061
2021-09-06	Democratic Republic of the Congo	87	56084	7	1068
2021-09-07	Democratic Republic of the Congo	11	56095	0	1068
2021-09-08	Democratic Republic of the Congo	49	56144	0	1068
2021-09-09	Democratic Republic of the Congo	37	56181	0	1068
2021-09-10	Democratic Republic of the Congo	33	56214	0	1068
2021-09-11	Democratic Republic of the Congo	17	56231	0	1068
2021-09-12	Democratic Republic of the Congo	46	56277	0	1068
2021-09-13	Democratic Republic of the Congo	44	56321	0	1068
2021-09-14	Democratic Republic of the Congo	35	56356	0	1068
2021-09-15	Democratic Republic of the Congo	30	56386	0	1068
2021-09-16	Democratic Republic of the Congo	59	56445	0	1068
2021-09-17	Democratic Republic of the Congo	17	56462	0	1068
2021-09-18	Democratic Republic of the Congo	0	56462	0	1068
2021-09-19	Democratic Republic of the Congo	72	56534	0	1068
2021-09-20	Democratic Republic of the Congo	3	56537	5	1073
2021-09-21	Democratic Republic of the Congo	44	56581	0	1073
2021-09-22	Democratic Republic of the Congo	35	56616	10	1083
2021-09-23	Democratic Republic of the Congo	231	56847	0	1083
2021-09-24	Democratic Republic of the Congo	14	56861	1	1084
2021-09-25	Democratic Republic of the Congo	33	56894	0	1084
2021-09-26	Democratic Republic of the Congo	42	56936	0	1084
2021-09-27	Democratic Republic of the Congo	11	56947	0	1084
2021-09-28	Democratic Republic of the Congo	20	56967	0	1084
2021-09-29	Democratic Republic of the Congo	29	56996	0	1084
2021-09-30	Democratic Republic of the Congo	25	57021	0	1084
2021-10-01	Democratic Republic of the Congo	12	57033	2	1086
2021-10-02	Democratic Republic of the Congo	36	57069	0	1086
2021-10-03	Democratic Republic of the Congo	13	57082	0	1086
2021-10-04	Democratic Republic of the Congo	0	57082	0	1086
2021-10-05	Democratic Republic of the Congo	43	57125	0	1086
2021-10-06	Democratic Republic of the Congo	72	57197	1	1087
2021-10-07	Democratic Republic of the Congo	12	57209	0	1087
2021-10-08	Democratic Republic of the Congo	37	57246	0	1087
2021-10-09	Democratic Republic of the Congo	7	57253	0	1087
2021-10-10	Democratic Republic of the Congo	9	57262	0	1087
2021-10-11	Democratic Republic of the Congo	6	57268	2	1089
2021-10-12	Democratic Republic of the Congo	13	57281	0	1089
2021-10-13	Democratic Republic of the Congo	14	57295	2	1091
2021-10-14	Democratic Republic of the Congo	36	57331	0	1091
2021-10-15	Democratic Republic of the Congo	6	57337	0	1091
2021-10-16	Democratic Republic of the Congo	14	57351	0	1091
2021-10-17	Democratic Republic of the Congo	10	57361	0	1091
2021-10-18	Democratic Republic of the Congo	40	57401	0	1091
2021-10-19	Democratic Republic of the Congo	26	57427	0	1091
2021-10-20	Democratic Republic of the Congo	4	57431	0	1091
2021-10-21	Democratic Republic of the Congo	5	57436	0	1091
2021-10-22	Democratic Republic of the Congo	16	57452	0	1091
2021-10-23	Democratic Republic of the Congo	6	57458	0	1091
2021-10-24	Democratic Republic of the Congo	6	57464	0	1091
2021-10-25	Democratic Republic of the Congo	5	57469	0	1091
2021-10-26	Democratic Republic of the Congo	54	57523	0	1091
2021-10-27	Democratic Republic of the Congo	21	57544	7	1098
2021-10-28	Democratic Republic of the Congo	11	57555	0	1098
2021-10-29	Democratic Republic of the Congo	9	57564	0	1098
2021-10-30	Democratic Republic of the Congo	11	57575	0	1098
2021-10-31	Democratic Republic of the Congo	6	57581	0	1098
2021-11-01	Democratic Republic of the Congo	5	57586	0	1098
2021-11-02	Democratic Republic of the Congo	10	57596	0	1098
2021-11-03	Democratic Republic of the Congo	8	57604	0	1098
2021-11-04	Democratic Republic of the Congo	18	57622	0	1098
2021-11-05	Democratic Republic of the Congo	15	57637	1	1099
2021-11-06	Democratic Republic of the Congo	11	57648	0	1099
2021-11-07	Democratic Republic of the Congo	12	57660	0	1099
2021-11-08	Democratic Republic of the Congo	1	57661	0	1099
2021-11-09	Democratic Republic of the Congo	50	57711	0	1099
2021-11-10	Democratic Republic of the Congo	17	57728	0	1099
2021-11-11	Democratic Republic of the Congo	17	57745	0	1099
2021-11-12	Democratic Republic of the Congo	57	57802	0	1099
2021-11-13	Democratic Republic of the Congo	13	57815	0	1099
2021-11-14	Democratic Republic of the Congo	26	57841	0	1099
2021-11-15	Democratic Republic of the Congo	38	57879	5	1104
2021-11-16	Democratic Republic of the Congo	32	57911	0	1104
2021-11-17	Democratic Republic of the Congo	12	57923	0	1104
2021-11-18	Democratic Republic of the Congo	45	57968	0	1104
2021-11-19	Democratic Republic of the Congo	8	57976	0	1104
2021-11-20	Democratic Republic of the Congo	52	58028	0	1104
2021-11-21	Democratic Republic of the Congo	25	58053	0	1104
2021-11-22	Democratic Republic of the Congo	6	58059	0	1104
2021-11-23	Democratic Republic of the Congo	55	58114	0	1104
2021-11-24	Democratic Republic of the Congo	34	58148	3	1107
2021-11-25	Democratic Republic of the Congo	26	58174	0	1107
2021-11-26	Democratic Republic of the Congo	59	58233	0	1107
2021-11-27	Democratic Republic of the Congo	52	58285	0	1107
2021-11-28	Democratic Republic of the Congo	20	58305	0	1107
2021-11-29	Democratic Republic of the Congo	13	58318	0	1107
2021-11-30	Democratic Republic of the Congo	104	58422	0	1107
2021-12-01	Democratic Republic of the Congo	40	58462	6	1113
2021-12-02	Democratic Republic of the Congo	276	58738	0	1113
2021-12-03	Democratic Republic of the Congo	119	58857	0	1113
2021-12-04	Democratic Republic of the Congo	121	58978	0	1113
2021-12-05	Democratic Republic of the Congo	196	59174	0	1113
2021-12-06	Democratic Republic of the Congo	33	59207	2	1115
2021-12-07	Democratic Republic of the Congo	253	59460	0	1115
2021-12-08	Democratic Republic of the Congo	390	59850	3	1118
2021-12-09	Democratic Republic of the Congo	655	60505	0	1118
2021-12-10	Democratic Republic of the Congo	788	61293	0	1118
2021-12-11	Democratic Republic of the Congo	638	61931	0	1118
2021-12-12	Democratic Republic of the Congo	496	62427	8	1126
2021-12-13	Democratic Republic of the Congo	960	63387	0	1126
2021-12-14	Democratic Republic of the Congo	1060	64447	0	1126
2021-12-15	Democratic Republic of the Congo	778	65225	0	1126
2021-12-16	Democratic Republic of the Congo	1105	66330	0	1126
2021-12-17	Democratic Republic of the Congo	967	67297	0	1126
2021-12-18	Democratic Republic of the Congo	1518	68815	0	1126
2021-12-19	Democratic Republic of the Congo	512	69327	0	1126
2021-12-20	Democratic Republic of the Congo	731	70058	0	1126
2021-12-21	Democratic Republic of the Congo	842	70900	61	1187
2021-12-22	Democratic Republic of the Congo	1448	72348	18	1205
2021-12-23	Democratic Republic of the Congo	825	73173	0	1205
2021-12-24	Democratic Republic of the Congo	917	74090	0	1205
2021-12-25	Democratic Republic of the Congo	702	74792	0	1205
2021-12-26	Democratic Republic of the Congo	252	75044	0	1205
2021-12-27	Democratic Republic of the Congo	976	76020	0	1205
2021-12-28	Democratic Republic of the Congo	1098	77118	20	1225
2021-12-29	Democratic Republic of the Congo	574	77692	0	1225
2021-12-30	Democratic Republic of the Congo	619	78311	0	1225
2021-12-31	Democratic Republic of the Congo	962	79273	0	1225
2022-01-01	Democratic Republic of the Congo	359	79632	0	1225
2022-01-02	Democratic Republic of the Congo	309	79941	0	1225
2022-01-03	Democratic Republic of the Congo	233	80174	0	1225
2022-01-04	Democratic Republic of the Congo	340	80514	0	1225
2022-01-05	Democratic Republic of the Congo	483	80997	0	1225
2022-01-06	Democratic Republic of the Congo	544	81541	0	1225
2022-01-07	Democratic Republic of the Congo	177	81718	0	1225
2022-01-08	Democratic Republic of the Congo	329	82047	0	1225
2022-01-09	Democratic Republic of the Congo	258	82305	0	1225
2022-01-10	Democratic Republic of the Congo	249	82554	0	1225
2022-01-11	Democratic Republic of the Congo	143	82697	53	1278
2022-01-12	Democratic Republic of the Congo	286	82983	0	1278
2022-01-13	Democratic Republic of the Congo	211	83194	0	1278
2022-01-14	Democratic Republic of the Congo	252	83446	0	1278
2022-01-15	Democratic Republic of the Congo	654	84100	0	1278
2022-01-16	Democratic Republic of the Congo	97	84197	0	1278
2022-01-17	Democratic Republic of the Congo	85	84282	0	1278
2022-01-18	Democratic Republic of the Congo	119	84401	0	1278
2022-01-19	Democratic Republic of the Congo	117	84518	0	1278
2022-01-20	Democratic Republic of the Congo	117	84635	0	1278
2022-01-21	Democratic Republic of the Congo	124	84759	0	1278
2022-01-22	Democratic Republic of the Congo	117	84876	0	1278
2022-01-23	Democratic Republic of the Congo	49	84925	0	1278
2022-01-24	Democratic Republic of the Congo	72	84997	0	1278
2022-01-25	Democratic Republic of the Congo	42	85039	0	1278
2022-01-26	Democratic Republic of the Congo	132	85171	0	1278
2022-01-27	Democratic Republic of the Congo	112	85283	0	1278
2022-01-28	Democratic Republic of the Congo	95	85378	0	1278
2022-01-29	Democratic Republic of the Congo	100	85478	0	1278
2022-01-30	Democratic Republic of the Congo	31	85509	0	1278
2022-01-31	Democratic Republic of the Congo	19	85528	0	1278
2022-02-01	Democratic Republic of the Congo	50	85578	0	1278
2022-02-02	Democratic Republic of the Congo	22	85600	0	1278
2022-02-03	Democratic Republic of the Congo	39	85639	0	1278
2022-02-04	Democratic Republic of the Congo	46	85685	38	1316
2022-02-05	Democratic Republic of the Congo	22	85707	0	1316
2022-02-06	Democratic Republic of the Congo	17	85724	0	1316
2022-02-07	Democratic Republic of the Congo	18	85742	0	1316
2022-02-08	Democratic Republic of the Congo	33	85775	0	1316
2022-02-09	Democratic Republic of the Congo	17	85792	0	1316
2022-02-10	Democratic Republic of the Congo	10	85802	0	1316
2022-02-11	Democratic Republic of the Congo	19	85821	0	1316
2022-02-12	Democratic Republic of the Congo	10	85831	0	1316
2022-02-13	Democratic Republic of the Congo	2	85833	0	1316
2022-02-14	Democratic Republic of the Congo	6	85839	19	1335
2022-02-15	Democratic Republic of the Congo	11	85850	0	1335
2022-02-16	Democratic Republic of the Congo	25	85875	0	1335
2022-02-17	Democratic Republic of the Congo	24	85899	0	1335
2022-02-18	Democratic Republic of the Congo	21	85920	0	1335
2022-02-19	Democratic Republic of the Congo	17	85937	0	1335
2022-02-20	Democratic Republic of the Congo	19	85956	0	1335
2022-02-21	Democratic Republic of the Congo	42	85998	0	1335
2022-02-22	Democratic Republic of the Congo	19	86017	0	1335
2022-02-23	Democratic Republic of the Congo	21	86038	0	1335
2022-02-24	Democratic Republic of the Congo	16	86054	0	1335
2022-02-25	Democratic Republic of the Congo	20	86074	0	1335
2022-02-26	Democratic Republic of the Congo	53	86127	0	1335
2022-02-27	Democratic Republic of the Congo	11	86138	0	1335
2022-02-28	Democratic Republic of the Congo	16	86154	0	1335
2022-03-01	Democratic Republic of the Congo	19	86173	0	1335
2022-03-02	Democratic Republic of the Congo	29	86202	0	1335
2022-03-03	Democratic Republic of the Congo	0	86202	0	1335
2022-03-04	Democratic Republic of the Congo	37	86239	0	1335
2022-03-05	Democratic Republic of the Congo	31	86270	0	1335
2022-03-06	Democratic Republic of the Congo	19	86289	0	1335
2022-03-07	Democratic Republic of the Congo	25	86314	0	1335
2022-03-08	Democratic Republic of the Congo	29	86343	0	1335
2022-03-09	Democratic Republic of the Congo	31	86374	0	1335
2022-03-10	Democratic Republic of the Congo	36	86410	0	1335
2022-03-11	Democratic Republic of the Congo	15	86425	0	1335
2022-03-12	Democratic Republic of the Congo	17	86442	0	1335
2022-03-13	Democratic Republic of the Congo	18	86460	0	1335
2022-03-14	Democratic Republic of the Congo	15	86475	0	1335
2022-03-15	Democratic Republic of the Congo	17	86492	0	1335
2022-03-16	Democratic Republic of the Congo	16	86508	0	1335
2022-03-17	Democratic Republic of the Congo	0	86508	0	1335
2022-03-18	Democratic Republic of the Congo	45	86553	0	1335
2022-03-19	Democratic Republic of the Congo	31	86584	0	1335
2022-03-20	Democratic Republic of the Congo	13	86597	0	1335
2022-03-21	Democratic Republic of the Congo	13	86610	0	1335
2022-03-22	Democratic Republic of the Congo	17	86627	0	1335
2022-03-23	Democratic Republic of the Congo	56	86683	2	1337
2022-03-24	Democratic Republic of the Congo	17	86700	0	1337
2022-03-25	Democratic Republic of the Congo	14	86714	0	1337
2022-03-26	Democratic Republic of the Congo	21	86735	0	1337
2022-03-27	Democratic Republic of the Congo	12	86747	0	1337
2022-03-28	Democratic Republic of the Congo	20	86767	0	1337
2022-03-29	Democratic Republic of the Congo	17	86784	0	1337
2022-03-30	Democratic Republic of the Congo	16	86800	0	1337
2022-03-31	Democratic Republic of the Congo	17	86817	0	1337
2022-04-01	Democratic Republic of the Congo	24	86841	0	1337
2022-04-02	Democratic Republic of the Congo	19	86860	0	1337
2022-04-03	Democratic Republic of the Congo	12	86872	0	1337
2022-04-04	Democratic Republic of the Congo	21	86893	0	1337
2022-04-05	Democratic Republic of the Congo	0	86893	0	1337
2022-04-06	Democratic Republic of the Congo	0	86893	0	1337
2022-04-07	Democratic Republic of the Congo	0	86893	0	1337
2022-04-08	Democratic Republic of the Congo	0	86893	0	1337
2022-04-09	Democratic Republic of the Congo	0	86893	0	1337
2022-04-10	Democratic Republic of the Congo	0	86893	0	1337
2022-04-11	Democratic Republic of the Congo	130	87023	0	1337
2022-04-12	Democratic Republic of the Congo	0	87023	0	1337
2022-04-13	Democratic Republic of the Congo	0	87023	0	1337
2022-04-14	Democratic Republic of the Congo	0	87023	0	1337
2022-04-15	Democratic Republic of the Congo	0	87023	0	1337
2022-04-16	Democratic Republic of the Congo	0	87023	0	1337
2022-04-17	Democratic Republic of the Congo	0	87023	0	1337
2022-04-18	Democratic Republic of the Congo	128	87151	0	1337
2022-04-19	Democratic Republic of the Congo	0	87151	0	1337
2022-04-20	Democratic Republic of the Congo	0	87151	0	1337
2022-04-21	Democratic Republic of the Congo	0	87151	0	1337
2022-04-22	Democratic Republic of the Congo	0	87151	0	1337
2022-04-23	Democratic Republic of the Congo	0	87151	0	1337
2022-04-24	Democratic Republic of the Congo	0	87151	0	1337
2022-04-25	Democratic Republic of the Congo	146	87297	1	1338
2022-04-26	Democratic Republic of the Congo	0	87297	0	1338
2022-04-27	Democratic Republic of the Congo	0	87297	0	1338
2022-04-28	Democratic Republic of the Congo	0	87297	0	1338
2022-04-29	Democratic Republic of the Congo	0	87297	0	1338
2022-04-30	Democratic Republic of the Congo	0	87297	0	1338
2022-05-01	Democratic Republic of the Congo	0	87297	0	1338
2022-05-02	Democratic Republic of the Congo	128	87425	0	1338
2022-05-03	Democratic Republic of the Congo	0	87425	0	1338
2022-05-04	Democratic Republic of the Congo	0	87425	0	1338
2022-05-05	Democratic Republic of the Congo	0	87425	0	1338
2022-05-06	Democratic Republic of the Congo	0	87425	0	1338
2022-05-07	Democratic Republic of the Congo	0	87425	0	1338
2022-05-08	Democratic Republic of the Congo	0	87425	0	1338
2022-05-09	Democratic Republic of the Congo	208	87633	0	1338
2022-05-10	Democratic Republic of the Congo	0	87633	0	1338
2022-05-11	Democratic Republic of the Congo	0	87633	0	1338
2022-05-12	Democratic Republic of the Congo	0	87633	0	1338
2022-05-13	Democratic Republic of the Congo	0	87633	0	1338
2022-05-14	Democratic Republic of the Congo	0	87633	0	1338
2022-05-15	Democratic Republic of the Congo	0	87633	0	1338
2022-05-16	Democratic Republic of the Congo	403	88036	0	1338
2022-05-17	Democratic Republic of the Congo	14	88050	0	1338
2022-05-18	Democratic Republic of the Congo	50	88100	0	1338
2022-05-19	Democratic Republic of the Congo	25	88125	0	1338
2022-05-20	Democratic Republic of the Congo	85	88210	0	1338
2022-05-21	Democratic Republic of the Congo	31	88241	0	1338
2022-05-22	Democratic Republic of the Congo	21	88262	0	1338
2022-05-23	Democratic Republic of the Congo	112	88374	0	1338
2022-05-24	Democratic Republic of the Congo	65	88439	0	1338
2022-05-25	Democratic Republic of the Congo	50	88489	0	1338
2022-05-26	Democratic Republic of the Congo	92	88581	0	1338
2022-05-27	Democratic Republic of the Congo	110	88691	0	1338
2022-05-28	Democratic Republic of the Congo	92	88783	0	1338
2022-05-29	Democratic Republic of the Congo	63	88846	0	1338
2022-05-30	Democratic Republic of the Congo	343	89189	0	1338
2022-05-31	Democratic Republic of the Congo	63	89252	0	1338
2022-06-01	Democratic Republic of the Congo	104	89356	0	1338
2022-06-02	Democratic Republic of the Congo	81	89437	0	1338
2022-06-03	Democratic Republic of the Congo	105	89542	1	1339
2022-06-04	Democratic Republic of the Congo	140	89682	1	1340
2022-06-05	Democratic Republic of the Congo	39	89721	0	1340
2022-06-06	Democratic Republic of the Congo	211	89932	5	1345
2022-06-07	Democratic Republic of the Congo	111	90043	1	1346
2022-06-08	Democratic Republic of the Congo	74	90117	2	1348
2022-06-09	Democratic Republic of the Congo	33	90150	0	1348
2022-06-10	Democratic Republic of the Congo	156	90306	2	1350
2022-06-11	Democratic Republic of the Congo	38	90344	0	1350
2022-06-12	Democratic Republic of the Congo	42	90386	0	1350
2022-06-13	Democratic Republic of the Congo	175	90561	3	1353
2022-06-14	Democratic Republic of the Congo	64	90625	0	1353
2022-06-15	Democratic Republic of the Congo	35	90660	1	1354
2022-06-16	Democratic Republic of the Congo	40	90700	0	1354
2022-06-17	Democratic Republic of the Congo	55	90755	0	1354
2022-06-18	Democratic Republic of the Congo	33	90788	0	1354
2022-06-19	Democratic Republic of the Congo	12	90800	0	1354
2022-06-20	Democratic Republic of the Congo	282	91082	17	1371
2022-06-21	Democratic Republic of the Congo	69	91151	0	1371
2022-06-22	Democratic Republic of the Congo	28	91179	0	1371
2022-06-23	Democratic Republic of the Congo	48	91227	0	1371
2022-06-24	Democratic Republic of the Congo	45	91272	1	1372
2022-06-25	Democratic Republic of the Congo	62	91334	0	1372
2022-06-26	Democratic Republic of the Congo	21	91355	0	1372
2022-06-27	Democratic Republic of the Congo	38	91393	3	1375
2022-06-28	Democratic Republic of the Congo	21	91414	0	1375
2022-06-29	Democratic Republic of the Congo	32	91446	0	1375
2022-06-30	Democratic Republic of the Congo	11	91457	1	1376
2022-07-01	Democratic Republic of the Congo	18	91475	0	1376
2022-07-02	Democratic Republic of the Congo	23	91498	0	1376
2022-07-03	Democratic Republic of the Congo	11	91509	0	1376
2022-07-04	Democratic Republic of the Congo	228	91737	0	1376
2022-07-05	Democratic Republic of the Congo	14	91751	0	1376
2022-07-06	Democratic Republic of the Congo	24	91775	1	1377
2022-07-07	Democratic Republic of the Congo	21	91796	0	1377
2022-07-08	Democratic Republic of the Congo	25	91821	0	1377
2022-07-09	Democratic Republic of the Congo	18	91839	0	1377
2022-07-10	Democratic Republic of the Congo	9	91848	0	1377
2022-07-11	Democratic Republic of the Congo	80	91928	13	1390
2022-07-12	Democratic Republic of the Congo	0	91928	0	1390
2022-07-13	Democratic Republic of the Congo	0	91928	0	1390
2022-07-14	Democratic Republic of the Congo	0	91928	0	1390
2022-07-15	Democratic Republic of the Congo	0	91928	0	1390
2022-07-16	Democratic Republic of the Congo	0	91928	0	1390
2022-07-17	Democratic Republic of the Congo	0	91928	0	1390
2022-07-18	Democratic Republic of the Congo	245	92173	0	1390
2022-07-19	Democratic Republic of the Congo	22	92195	0	1390
2022-07-20	Democratic Republic of the Congo	35	92230	0	1390
2022-07-21	Democratic Republic of the Congo	24	92254	0	1390
2022-07-22	Democratic Republic of the Congo	8	92262	0	1390
2022-07-23	Democratic Republic of the Congo	26	92288	0	1390
2022-07-24	Democratic Republic of the Congo	13	92301	0	1390
2022-07-25	Democratic Republic of the Congo	44	92345	0	1390
2022-07-26	Democratic Republic of the Congo	11	92356	0	1390
2022-07-27	Democratic Republic of the Congo	18	92374	0	1390
2022-07-28	Democratic Republic of the Congo	8	92382	0	1390
2022-07-29	Democratic Republic of the Congo	22	92404	0	1390
2022-07-30	Democratic Republic of the Congo	19	92423	1	1391
2022-07-31	Democratic Republic of the Congo	7	92430	0	1391
2022-08-01	Democratic Republic of the Congo	26	92456	0	1391
2022-08-02	Democratic Republic of the Congo	9	92465	0	1391
2022-08-03	Democratic Republic of the Congo	8	92473	0	1391
2022-08-04	Democratic Republic of the Congo	17	92490	0	1391
2022-08-05	Democratic Republic of the Congo	14	92504	2	1393
2022-08-06	Democratic Republic of the Congo	16	92520	0	1393
2022-08-07	Democratic Republic of the Congo	3	92523	0	1393
2022-08-08	Democratic Republic of the Congo	19	92542	0	1393
2022-08-09	Democratic Republic of the Congo	7	92549	0	1393
2022-08-10	Democratic Republic of the Congo	5	92554	0	1393
2022-08-11	Democratic Republic of the Congo	5	92559	0	1393
2022-08-12	Democratic Republic of the Congo	13	92572	0	1393
2022-08-13	Democratic Republic of the Congo	5	92577	0	1393
2022-08-14	Democratic Republic of the Congo	1	92578	0	1393
2022-08-15	Democratic Republic of the Congo	9	92587	3	1396
2022-08-16	Democratic Republic of the Congo	2	92589	0	1396
2022-08-17	Democratic Republic of the Congo	3	92592	0	1396
2022-08-18	Democratic Republic of the Congo	22	92614	0	1396
2022-08-19	Democratic Republic of the Congo	9	92623	0	1396
2022-08-20	Democratic Republic of the Congo	2	92625	0	1396
2022-08-21	Democratic Republic of the Congo	4	92629	0	1396
2022-08-22	Democratic Republic of the Congo	4	92633	4	1400
2022-08-23	Democratic Republic of the Congo	7	92640	0	1400
2022-08-24	Democratic Republic of the Congo	10	92650	0	1400
2022-08-25	Democratic Republic of the Congo	7	92657	0	1400
2022-08-26	Democratic Republic of the Congo	17	92674	0	1400
2022-08-27	Democratic Republic of the Congo	6	92680	1	1401
2022-08-28	Democratic Republic of the Congo	3	92683	0	1401
2022-08-29	Democratic Republic of the Congo	27	92710	4	1405
2022-08-30	Democratic Republic of the Congo	7	92717	0	1405
2022-08-31	Democratic Republic of the Congo	4	92721	0	1405
2022-09-01	Democratic Republic of the Congo	8	92729	0	1405
2022-09-02	Democratic Republic of the Congo	1	92730	0	1405
2022-09-03	Democratic Republic of the Congo	1	92731	0	1405
2022-09-04	Democratic Republic of the Congo	4	92735	0	1405
2022-09-05	Democratic Republic of the Congo	15	92750	17	1422
2022-09-06	Democratic Republic of the Congo	13	92763	1	1423
2022-09-07	Democratic Republic of the Congo	4	92767	0	1423
2022-09-08	Democratic Republic of the Congo	3	92770	0	1423
2022-09-09	Democratic Republic of the Congo	4	92774	0	1423
2022-09-10	Democratic Republic of the Congo	10	92784	0	1423
2022-09-11	Democratic Republic of the Congo	1	92785	0	1423
2022-09-12	Democratic Republic of the Congo	23	92808	19	1442
2022-09-13	Democratic Republic of the Congo	8	92816	0	1442
2022-09-14	Democratic Republic of the Congo	3	92819	0	1442
2022-09-15	Democratic Republic of the Congo	2	92821	0	1442
2022-09-16	Democratic Republic of the Congo	4	92825	0	1442
2022-09-17	Democratic Republic of the Congo	13	92838	0	1442
2022-09-18	Democratic Republic of the Congo	3	92841	0	1442
2022-09-19	Democratic Republic of the Congo	10	92851	0	1442
2022-09-20	Democratic Republic of the Congo	9	92860	0	1442
2022-09-21	Democratic Republic of the Congo	7	92867	0	1442
2022-09-22	Democratic Republic of the Congo	8	92875	0	1442
2022-09-23	Democratic Republic of the Congo	4	92879	0	1442
2022-09-24	Democratic Republic of the Congo	4	92883	0	1442
2022-09-25	Democratic Republic of the Congo	1	92884	0	1442
2022-09-26	Democratic Republic of the Congo	8	92892	1	1443
2022-09-27	Democratic Republic of the Congo	7	92899	0	1443
2022-09-28	Democratic Republic of the Congo	7	92906	0	1443
2022-09-29	Democratic Republic of the Congo	1	92907	0	1443
2022-09-30	Democratic Republic of the Congo	1	92908	0	1443
2022-10-01	Democratic Republic of the Congo	11	92919	0	1443
2022-10-02	Democratic Republic of the Congo	1	92920	0	1443
2022-10-03	Democratic Republic of the Congo	13	92933	0	1443
2022-10-04	Democratic Republic of the Congo	7	92940	0	1443
2022-10-05	Democratic Republic of the Congo	7	92947	0	1443
2022-10-06	Democratic Republic of the Congo	9	92956	1	1444
2022-10-07	Democratic Republic of the Congo	1	92957	0	1444
2022-10-08	Democratic Republic of the Congo	10	92967	0	1444
2022-10-09	Democratic Republic of the Congo	0	92967	0	1444
2022-10-10	Democratic Republic of the Congo	4	92971	0	1444
2022-10-11	Democratic Republic of the Congo	0	92971	0	1444
2022-10-12	Democratic Republic of the Congo	0	92971	0	1444
2022-10-13	Democratic Republic of the Congo	0	92971	0	1444
2022-10-14	Democratic Republic of the Congo	0	92971	0	1444
2022-10-15	Democratic Republic of the Congo	0	92971	0	1444
2022-10-16	Democratic Republic of the Congo	0	92971	0	1444
2022-10-17	Democratic Republic of the Congo	55	93026	1	1445
2022-10-18	Democratic Republic of the Congo	0	93026	0	1445
2022-10-19	Democratic Republic of the Congo	0	93026	0	1445
2022-10-20	Democratic Republic of the Congo	0	93026	0	1445
2022-10-21	Democratic Republic of the Congo	0	93026	0	1445
2022-10-22	Democratic Republic of the Congo	0	93026	0	1445
2022-10-23	Democratic Republic of the Congo	0	93026	0	1445
2022-10-24	Democratic Republic of the Congo	59	93085	0	1445
2022-10-25	Democratic Republic of the Congo	0	93085	0	1445
2022-10-26	Democratic Republic of the Congo	0	93085	0	1445
2022-10-27	Democratic Republic of the Congo	0	93085	0	1445
2022-10-28	Democratic Republic of the Congo	0	93085	0	1445
2022-10-29	Democratic Republic of the Congo	0	93085	0	1445
2022-10-30	Democratic Republic of the Congo	0	93085	0	1445
2022-10-31	Democratic Republic of the Congo	133	93218	0	1445
2022-11-01	Democratic Republic of the Congo	26	93244	1	1446
2022-11-02	Democratic Republic of the Congo	41	93285	0	1446
2022-11-03	Democratic Republic of the Congo	30	93315	0	1446
2022-11-04	Democratic Republic of the Congo	28	93343	0	1446
2022-11-05	Democratic Republic of the Congo	39	93382	1	1447
2022-11-06	Democratic Republic of the Congo	22	93404	0	1447
2022-11-07	Democratic Republic of the Congo	62	93466	0	1447
2022-11-08	Democratic Republic of the Congo	61	93527	0	1447
2022-11-09	Democratic Republic of the Congo	78	93605	0	1447
2022-11-10	Democratic Republic of the Congo	37	93642	0	1447
2022-11-11	Democratic Republic of the Congo	68	93710	0	1447
2022-11-12	Democratic Republic of the Congo	36	93746	0	1447
2022-11-13	Democratic Republic of the Congo	32	93778	2	1449
2022-11-14	Democratic Republic of the Congo	58	93836	3	1452
2022-11-15	Democratic Republic of the Congo	53	93889	0	1452
2022-11-16	Democratic Republic of the Congo	49	93938	0	1452
2022-11-17	Democratic Republic of the Congo	82	94020	1	1453
2022-11-18	Democratic Republic of the Congo	78	94098	1	1454
2022-11-19	Democratic Republic of the Congo	29	94127	1	1455
2022-11-20	Democratic Republic of the Congo	27	94154	0	1455
2022-11-21	Democratic Republic of the Congo	49	94203	0	1455
2022-11-22	Democratic Republic of the Congo	0	94203	0	1455
2022-11-23	Democratic Republic of the Congo	0	94203	0	1455
2022-11-24	Democratic Republic of the Congo	0	94203	0	1455
2022-11-25	Democratic Republic of the Congo	0	94203	0	1455
2022-11-26	Democratic Republic of the Congo	0	94203	0	1455
2022-11-27	Democratic Republic of the Congo	0	94203	0	1455
2022-11-28	Democratic Republic of the Congo	248	94451	1	1456
2022-11-29	Democratic Republic of the Congo	0	94451	0	1456
2022-11-30	Democratic Republic of the Congo	0	94451	0	1456
2022-12-01	Democratic Republic of the Congo	0	94451	0	1456
2022-12-02	Democratic Republic of the Congo	0	94451	0	1456
2022-12-03	Democratic Republic of the Congo	0	94451	0	1456
2022-12-04	Democratic Republic of the Congo	0	94451	0	1456
2022-12-05	Democratic Republic of the Congo	262	94713	1	1457
2022-12-06	Democratic Republic of the Congo	0	94713	0	1457
2022-12-07	Democratic Republic of the Congo	0	94713	0	1457
2022-12-08	Democratic Republic of the Congo	0	94713	0	1457
2022-12-09	Democratic Republic of the Congo	0	94713	0	1457
2022-12-10	Democratic Republic of the Congo	0	94713	0	1457
2022-12-11	Democratic Republic of the Congo	0	94713	0	1457
2022-12-12	Democratic Republic of the Congo	256	94969	4	1461
2022-12-13	Democratic Republic of the Congo	0	94969	0	1461
2022-12-14	Democratic Republic of the Congo	0	94969	0	1461
2022-12-15	Democratic Republic of the Congo	0	94969	0	1461
2022-12-16	Democratic Republic of the Congo	0	94969	0	1461
2022-12-17	Democratic Republic of the Congo	0	94969	0	1461
2022-12-18	Democratic Republic of the Congo	0	94969	0	1461
2022-12-19	Democratic Republic of the Congo	101	95070	1	1462
2022-12-20	Democratic Republic of the Congo	0	95070	0	1462
2022-12-21	Democratic Republic of the Congo	0	95070	0	1462
2022-12-22	Democratic Republic of the Congo	0	95070	0	1462
2022-12-23	Democratic Republic of the Congo	0	95070	0	1462
2022-12-24	Democratic Republic of the Congo	0	95070	0	1462
2022-12-25	Democratic Republic of the Congo	0	95070	0	1462
2022-12-26	Democratic Republic of the Congo	102	95172	0	1462
2022-12-27	Democratic Republic of the Congo	0	95172	0	1462
2022-12-28	Democratic Republic of the Congo	0	95172	0	1462
2022-12-29	Democratic Republic of the Congo	0	95172	0	1462
2022-12-30	Democratic Republic of the Congo	0	95172	0	1462
2022-12-31	Democratic Republic of the Congo	0	95172	0	1462
2023-01-01	Democratic Republic of the Congo	0	95172	0	1462
2023-01-02	Democratic Republic of the Congo	83	95255	0	1462
2023-01-03	Democratic Republic of the Congo	0	95255	0	1462
2023-01-04	Democratic Republic of the Congo	0	95255	0	1462
2023-01-05	Democratic Republic of the Congo	0	95255	0	1462
2023-01-06	Democratic Republic of the Congo	0	95255	0	1462
2023-01-07	Democratic Republic of the Congo	0	95255	0	1462
2023-01-08	Democratic Republic of the Congo	0	95255	0	1462
2023-01-09	Democratic Republic of the Congo	90	95345	1	1463
2023-01-10	Democratic Republic of the Congo	0	95345	0	1463
2023-01-11	Democratic Republic of the Congo	0	95345	0	1463
2023-01-12	Democratic Republic of the Congo	0	95345	0	1463
2023-01-13	Democratic Republic of the Congo	0	95345	0	1463
2023-01-14	Democratic Republic of the Congo	0	95345	0	1463
2023-01-15	Democratic Republic of the Congo	0	95345	0	1463
2023-01-16	Democratic Republic of the Congo	127	95472	0	1463
2023-01-17	Democratic Republic of the Congo	0	95472	0	1463
2023-01-18	Democratic Republic of the Congo	0	95472	0	1463
2023-01-19	Democratic Republic of the Congo	0	95472	0	1463
2023-01-20	Democratic Republic of the Congo	0	95472	0	1463
2023-01-21	Democratic Republic of the Congo	0	95472	0	1463
2023-01-22	Democratic Republic of the Congo	0	95472	0	1463
2023-01-23	Democratic Republic of the Congo	41	95513	0	1463
2023-01-24	Democratic Republic of the Congo	0	95513	0	1463
2023-01-25	Democratic Republic of the Congo	0	95513	0	1463
2023-01-26	Democratic Republic of the Congo	0	95513	0	1463
2023-01-27	Democratic Republic of the Congo	0	95513	0	1463
2023-01-28	Democratic Republic of the Congo	0	95513	0	1463
2023-01-29	Democratic Republic of the Congo	0	95513	0	1463
2023-01-30	Democratic Republic of the Congo	71	95584	0	1463
2023-01-31	Democratic Republic of the Congo	0	95584	0	1463
2023-02-01	Democratic Republic of the Congo	0	95584	0	1463
2023-02-02	Democratic Republic of the Congo	0	95584	0	1463
2023-02-03	Democratic Republic of the Congo	0	95584	0	1463
2023-02-04	Democratic Republic of the Congo	0	95584	0	1463
2023-02-05	Democratic Republic of the Congo	0	95584	0	1463
2023-02-06	Democratic Republic of the Congo	61	95645	1	1464
2023-02-07	Democratic Republic of the Congo	0	95645	0	1464
2023-02-08	Democratic Republic of the Congo	0	95645	0	1464
2023-02-09	Democratic Republic of the Congo	0	95645	0	1464
2023-02-10	Democratic Republic of the Congo	0	95645	0	1464
2023-02-11	Democratic Republic of the Congo	0	95645	0	1464
2023-02-12	Democratic Republic of the Congo	0	95645	0	1464
2023-02-13	Democratic Republic of the Congo	0	95645	0	1464
2023-02-14	Democratic Republic of the Congo	0	95645	0	1464
2023-02-15	Democratic Republic of the Congo	0	95645	0	1464
2023-02-16	Democratic Republic of the Congo	0	95645	0	1464
2023-02-17	Democratic Republic of the Congo	0	95645	0	1464
2023-02-18	Democratic Republic of the Congo	0	95645	0	1464
2023-02-19	Democratic Republic of the Congo	0	95645	0	1464
2023-02-20	Democratic Republic of the Congo	0	95645	0	1464
2023-02-21	Democratic Republic of the Congo	0	95645	0	1464
2020-01-03	Denmark	0	0	0	0
2020-01-04	Denmark	0	0	0	0
2020-01-05	Denmark	0	0	0	0
2020-01-06	Denmark	0	0	0	0
2020-01-07	Denmark	0	0	0	0
2020-01-08	Denmark	0	0	0	0
2020-01-09	Denmark	0	0	0	0
2020-01-10	Denmark	0	0	0	0
2020-01-11	Denmark	0	0	0	0
2020-01-12	Denmark	0	0	0	0
2020-01-13	Denmark	0	0	0	0
2020-01-14	Denmark	0	0	0	0
2020-01-15	Denmark	0	0	0	0
2020-01-16	Denmark	0	0	0	0
2020-01-17	Denmark	0	0	0	0
2020-01-18	Denmark	0	0	0	0
2020-01-19	Denmark	0	0	0	0
2020-01-20	Denmark	0	0	0	0
2020-01-21	Denmark	0	0	0	0
2020-01-22	Denmark	0	0	0	0
2020-01-23	Denmark	0	0	0	0
2020-01-24	Denmark	0	0	0	0
2020-01-25	Denmark	0	0	0	0
2020-01-26	Denmark	0	0	0	0
2020-01-27	Denmark	0	0	0	0
2020-01-28	Denmark	0	0	0	0
2020-01-29	Denmark	0	0	0	0
2020-01-30	Denmark	0	0	0	0
2020-01-31	Denmark	0	0	0	0
2020-02-01	Denmark	0	0	0	0
2020-02-02	Denmark	0	0	0	0
2020-02-03	Denmark	0	0	0	0
2020-02-04	Denmark	0	0	0	0
2020-02-05	Denmark	0	0	0	0
2020-02-06	Denmark	0	0	0	0
2020-02-07	Denmark	0	0	0	0
2020-02-08	Denmark	0	0	0	0
2020-02-09	Denmark	0	0	0	0
2020-02-10	Denmark	0	0	0	0
2020-02-11	Denmark	0	0	0	0
2020-02-12	Denmark	0	0	0	0
2020-02-13	Denmark	0	0	0	0
2020-02-14	Denmark	0	0	0	0
2020-02-15	Denmark	0	0	0	0
2020-02-16	Denmark	0	0	0	0
2020-02-17	Denmark	0	0	0	0
2020-02-18	Denmark	0	0	0	0
2020-02-19	Denmark	0	0	0	0
2020-02-20	Denmark	0	0	0	0
2020-02-21	Denmark	0	0	0	0
2020-02-22	Denmark	0	0	0	0
2020-02-23	Denmark	0	0	0	0
2020-02-24	Denmark	0	0	0	0
2020-02-25	Denmark	0	0	0	0
2020-02-26	Denmark	0	0	0	0
2020-02-27	Denmark	1	1	0	0
2020-02-28	Denmark	0	1	0	0
2020-02-29	Denmark	0	1	0	0
2020-03-01	Denmark	2	3	0	0
2020-03-02	Denmark	1	4	0	0
2020-03-03	Denmark	0	4	0	0
2020-03-04	Denmark	2	6	0	0
2020-03-05	Denmark	4	10	0	0
2020-03-06	Denmark	0	10	0	0
2020-03-07	Denmark	13	23	0	0
2020-03-08	Denmark	0	23	0	0
2020-03-09	Denmark	12	35	0	0
2020-03-10	Denmark	55	90	0	0
2020-03-11	Denmark	172	262	0	0
2020-03-12	Denmark	78	340	1	1
2020-03-13	Denmark	334	674	0	1
2020-03-14	Denmark	127	801	0	1
2020-03-15	Denmark	26	827	1	2
2020-03-16	Denmark	37	864	2	4
2020-03-17	Denmark	34	898	1	5
2020-03-18	Denmark	79	977	1	6
2020-03-19	Denmark	80	1057	3	9
2020-03-20	Denmark	94	1151	5	14
2020-03-21	Denmark	104	1255	4	18
2020-03-22	Denmark	71	1326	3	21
2020-03-23	Denmark	69	1395	3	24
2020-03-24	Denmark	65	1460	0	24
2020-03-25	Denmark	131	1591	8	32
2020-03-26	Denmark	133	1724	2	34
2020-03-27	Denmark	153	1877	7	41
2020-03-28	Denmark	169	2046	11	52
2020-03-29	Denmark	155	2201	13	65
2020-03-30	Denmark	194	2395	7	72
2020-03-31	Denmark	182	2577	5	77
2020-04-01	Denmark	283	2860	13	90
2020-04-02	Denmark	247	3107	14	104
2020-04-03	Denmark	279	3386	19	123
2020-04-04	Denmark	371	3757	16	139
2020-04-05	Denmark	320	4077	22	161
2020-04-06	Denmark	292	4369	18	179
2020-04-07	Denmark	312	4681	8	187
2020-04-08	Denmark	390	5071	16	203
2020-04-09	Denmark	331	5402	15	218
2020-04-10	Denmark	233	5635	19	237
2020-04-11	Denmark	184	5819	10	247
2020-04-12	Denmark	177	5996	13	260
2020-04-13	Denmark	178	6174	13	273
2020-04-14	Denmark	144	6318	12	285
2020-04-15	Denmark	193	6511	14	299
2020-04-16	Denmark	170	6681	10	309
2020-04-17	Denmark	198	6879	12	321
2020-04-18	Denmark	194	7073	15	336
2020-04-19	Denmark	169	7242	10	346
2020-04-20	Denmark	142	7384	9	355
2020-04-21	Denmark	131	7515	9	364
2020-04-22	Denmark	180	7695	6	370
2020-04-23	Denmark	217	7912	14	384
2020-04-24	Denmark	161	8073	10	394
2020-04-25	Denmark	137	8210	9	403
2020-04-26	Denmark	235	8445	15	418
2020-04-27	Denmark	130	8575	4	422
2020-04-28	Denmark	123	8698	5	427
2020-04-29	Denmark	153	8851	7	434
2020-04-30	Denmark	157	9008	9	443
2020-05-01	Denmark	150	9158	9	452
2020-05-02	Denmark	153	9311	8	460
2020-05-03	Denmark	96	9407	15	475
2020-05-04	Denmark	116	9523	9	484
2020-05-05	Denmark	147	9670	9	493
2020-05-06	Denmark	151	9821	10	503
2020-05-07	Denmark	117	9938	3	506
2020-05-08	Denmark	145	10083	8	514
2020-05-09	Denmark	135	10218	8	522
2020-05-10	Denmark	101	10319	4	526
2020-05-11	Denmark	110	10429	3	529
2020-05-12	Denmark	84	10513	4	533
2020-05-13	Denmark	78	10591	0	533
2020-05-14	Denmark	76	10667	6	539
2020-05-15	Denmark	46	10713	4	543
2020-05-16	Denmark	78	10791	0	543
2020-05-17	Denmark	67	10858	6	549
2020-05-18	Denmark	69	10927	4	553
2020-05-19	Denmark	41	10968	1	554
2020-05-20	Denmark	76	11044	3	557
2020-05-21	Denmark	73	11117	3	560
2020-05-22	Denmark	65	11182	7	567
2020-05-23	Denmark	48	11230	0	567
2020-05-24	Denmark	59	11289	0	567
2020-05-25	Denmark	71	11360	1	568
2020-05-26	Denmark	27	11387	1	569
2020-05-27	Denmark	41	11428	0	569
2020-05-28	Denmark	52	11480	2	571
2020-05-29	Denmark	32	11512	3	574
2020-05-30	Denmark	81	11593	0	574
2020-05-31	Denmark	40	11633	3	577
2020-06-01	Denmark	36	11669	3	580
2020-06-02	Denmark	30	11699	2	582
2020-06-03	Denmark	35	11734	4	586
2020-06-04	Denmark	37	11771	0	586
2020-06-05	Denmark	40	11811	2	588
2020-06-06	Denmark	64	11875	4	592
2020-06-07	Denmark	49	11924	1	593
2020-06-08	Denmark	24	11948	2	595
2020-06-09	Denmark	14	11962	4	599
2020-06-10	Denmark	39	12001	0	599
2020-06-11	Denmark	15	12016	0	599
2020-06-12	Denmark	19	12035	0	599
2020-06-13	Denmark	64	12099	1	600
2020-06-14	Denmark	40	12139	3	603
2020-06-15	Denmark	54	12193	0	603
2020-06-16	Denmark	24	12217	1	604
2020-06-17	Denmark	33	12250	0	604
2020-06-18	Denmark	44	12294	0	604
2020-06-19	Denmark	50	12344	2	606
2020-06-20	Denmark	47	12391	0	606
2020-06-21	Denmark	45	12436	0	606
2020-06-22	Denmark	45	12481	0	606
2020-06-23	Denmark	46	12527	2	608
2020-06-24	Denmark	34	12561	1	609
2020-06-25	Denmark	54	12615	0	609
2020-06-26	Denmark	21	12636	0	609
2020-06-27	Denmark	39	12675	1	610
2020-06-28	Denmark	25	12700	0	610
2020-06-29	Denmark	25	12725	0	610
2020-06-30	Denmark	26	12751	1	611
2020-07-01	Denmark	17	12768	0	611
2020-07-02	Denmark	26	12794	1	612
2020-07-03	Denmark	21	12815	0	612
2020-07-04	Denmark	17	12832	0	612
2020-07-05	Denmark	15	12847	0	612
2020-07-06	Denmark	15	12862	0	612
2020-07-07	Denmark	16	12878	1	613
2020-07-08	Denmark	10	12888	2	615
2020-07-09	Denmark	12	12900	0	615
2020-07-10	Denmark	16	12916	0	615
2020-07-11	Denmark	30	12946	0	615
2020-07-12	Denmark	30	12976	0	615
2020-07-13	Denmark	30	13006	0	615
2020-07-14	Denmark	31	13037	1	616
2020-07-15	Denmark	24	13061	0	616
2020-07-16	Denmark	31	13092	0	616
2020-07-17	Denmark	32	13124	0	616
2020-07-18	Denmark	49	13173	1	617
2020-07-19	Denmark	29	13202	0	617
2020-07-20	Denmark	29	13231	0	617
2020-07-21	Denmark	31	13262	0	617
2020-07-22	Denmark	40	13302	0	617
2020-07-23	Denmark	48	13350	0	617
2020-07-24	Denmark	40	13390	1	618
2020-07-25	Denmark	48	13438	1	619
2020-07-26	Denmark	36	13474	0	619
2020-07-27	Denmark	36	13510	0	619
2020-07-28	Denmark	37	13547	0	619
2020-07-29	Denmark	30	13577	0	619
2020-07-30	Denmark	57	13634	1	620
2020-07-31	Denmark	91	13725	1	621
2020-08-01	Denmark	64	13789	0	621
2020-08-02	Denmark	69	13858	0	621
2020-08-03	Denmark	69	13927	0	621
2020-08-04	Denmark	69	13996	1	622
2020-08-05	Denmark	77	14073	0	622
2020-08-06	Denmark	112	14185	0	622
2020-08-07	Denmark	121	14306	1	623
2020-08-08	Denmark	136	14442	0	623
2020-08-09	Denmark	124	14566	0	623
2020-08-10	Denmark	124	14690	0	623
2020-08-11	Denmark	125	14815	3	626
2020-08-12	Denmark	144	14959	1	627
2020-08-13	Denmark	111	15070	0	627
2020-08-14	Denmark	144	15214	0	627
2020-08-15	Denmark	165	15379	0	627
2020-08-16	Denmark	120	15499	0	627
2020-08-17	Denmark	120	15619	0	627
2020-08-18	Denmark	121	15740	0	627
2020-08-19	Denmark	115	15855	0	627
2020-08-20	Denmark	85	15940	0	627
2020-08-21	Denmark	116	16056	0	627
2020-08-22	Denmark	71	16127	0	627
2020-08-23	Denmark	90	16217	0	627
2020-08-24	Denmark	90	16307	0	627
2020-08-25	Denmark	90	16397	2	629
2020-08-26	Denmark	83	16480	0	629
2020-08-27	Denmark	57	16537	0	629
2020-08-28	Denmark	90	16627	1	630
2020-08-29	Denmark	73	16700	0	630
2020-08-30	Denmark	79	16779	0	630
2020-08-31	Denmark	112	16891	0	630
2020-09-01	Denmark	94	16985	0	630
2020-09-02	Denmark	99	17084	1	631
2020-09-03	Denmark	111	17195	1	632
2020-09-04	Denmark	179	17374	0	632
2020-09-05	Denmark	173	17547	1	633
2020-09-06	Denmark	189	17736	0	633
2020-09-07	Denmark	147	17883	0	633
2020-09-08	Denmark	230	18113	1	634
2020-09-09	Denmark	243	18356	0	634
2020-09-10	Denmark	251	18607	0	634
2020-09-11	Denmark	317	18924	1	635
2020-09-12	Denmark	292	19216	0	635
2020-09-13	Denmark	341	19557	1	636
2020-09-14	Denmark	333	19890	1	637
2020-09-15	Denmark	347	20237	2	639
2020-09-16	Denmark	334	20571	0	639
2020-09-17	Denmark	369	20940	1	640
2020-09-18	Denmark	453	21393	1	641
2020-09-19	Denmark	454	21847	0	641
2020-09-20	Denmark	589	22436	0	641
2020-09-21	Denmark	469	22905	3	644
2020-09-22	Denmark	418	23323	2	646
2020-09-23	Denmark	476	23799	1	647
2020-09-24	Denmark	558	24357	2	649
2020-09-25	Denmark	559	24916	2	651
2020-09-26	Denmark	678	25594	2	653
2020-09-27	Denmark	619	26213	1	654
2020-09-28	Denmark	424	26637	1	655
2020-09-29	Denmark	435	27072	0	655
2020-09-30	Denmark	392	27464	1	656
2020-10-01	Denmark	534	27998	0	656
2020-10-02	Denmark	398	28396	1	657
2020-10-03	Denmark	536	28932	1	658
2020-10-04	Denmark	370	29302	2	660
2020-10-05	Denmark	378	29680	4	664
2020-10-06	Denmark	377	30057	1	665
2020-10-07	Denmark	322	30379	4	669
2020-10-08	Denmark	331	30710	0	669
2020-10-09	Denmark	446	31156	2	671
2020-10-10	Denmark	482	31638	0	671
2020-10-11	Denmark	444	32082	2	673
2020-10-12	Denmark	340	32422	2	675
2020-10-13	Denmark	389	32811	2	677
2020-10-14	Denmark	290	33101	3	680
2020-10-15	Denmark	492	33593	1	681
2020-10-16	Denmark	430	34023	2	683
2020-10-17	Denmark	418	34441	0	683
2020-10-18	Denmark	500	34941	2	685
2020-10-19	Denmark	451	35392	1	686
2020-10-20	Denmark	452	35844	6	692
2020-10-21	Denmark	529	36373	2	694
2020-10-22	Denmark	630	37003	2	696
2020-10-23	Denmark	760	37763	4	700
2020-10-24	Denmark	859	38622	3	703
2020-10-25	Denmark	789	39411	3	706
2020-10-26	Denmark	945	40356	2	708
2020-10-27	Denmark	1056	41412	6	714
2020-10-28	Denmark	745	42157	1	715
2020-10-29	Denmark	1017	43174	6	721
2020-10-30	Denmark	860	44034	1	722
2020-10-31	Denmark	1191	45225	3	725
2020-11-01	Denmark	1126	46351	2	727
2020-11-02	Denmark	948	47299	2	729
2020-11-03	Denmark	942	48241	1	730
2020-11-04	Denmark	1353	49594	4	734
2020-11-05	Denmark	936	50530	1	735
2020-11-06	Denmark	1223	51753	4	739
2020-11-07	Denmark	1427	53180	5	744
2020-11-08	Denmark	1050	54230	2	746
2020-11-09	Denmark	891	55121	3	749
2020-11-10	Denmark	771	55892	4	753
2020-11-11	Denmark	1066	56958	3	756
2020-11-12	Denmark	994	57952	3	759
2020-11-13	Denmark	1011	58963	2	761
2020-11-14	Denmark	1037	60000	1	762
2020-11-15	Denmark	1078	61078	1	763
2020-11-16	Denmark	1058	62136	3	766
2020-11-17	Denmark	1195	63331	4	770
2020-11-18	Denmark	1220	64551	4	774
2020-11-19	Denmark	1257	65808	2	776
2020-11-20	Denmark	1297	67105	3	779
2020-11-21	Denmark	1257	68362	5	784
2020-11-22	Denmark	1273	69635	3	787
2020-11-23	Denmark	850	70485	3	790
2020-11-24	Denmark	1169	71654	5	795
2020-11-25	Denmark	1367	73021	8	803
2020-11-26	Denmark	1183	74204	5	808
2020-11-27	Denmark	1191	75395	9	817
2020-11-28	Denmark	1323	76718	5	822
2020-11-29	Denmark	1636	78354	7	829
2020-11-30	Denmark	998	79352	6	835
2020-12-01	Denmark	1129	80481	8	843
2020-12-02	Denmark	1468	81949	9	852
2020-12-03	Denmark	1586	83535	6	858
2020-12-04	Denmark	1605	85140	6	864
2020-12-05	Denmark	1603	86743	9	873
2020-12-06	Denmark	2115	88858	11	884
2020-12-07	Denmark	1745	90603	7	891
2020-12-08	Denmark	2046	92649	9	900
2020-12-09	Denmark	2150	94799	7	907
2020-12-10	Denmark	2558	97357	3	910
2020-12-11	Denmark	3132	100489	14	924
2020-12-12	Denmark	3075	103564	9	933
2020-12-13	Denmark	3552	107116	8	941
2020-12-14	Denmark	2642	109758	6	947
2020-12-15	Denmark	3337	113095	9	956
2020-12-16	Denmark	2992	116087	11	967
2020-12-17	Denmark	3692	119779	14	981
2020-12-18	Denmark	4034	123813	17	998
2020-12-19	Denmark	4508	128321	15	1013
2020-12-20	Denmark	3285	131606	12	1025
2020-12-21	Denmark	2828	134434	16	1041
2020-12-22	Denmark	3198	137632	18	1059
2020-12-23	Denmark	2543	140175	17	1076
2020-12-24	Denmark	3297	143472	26	1102
2020-12-25	Denmark	2869	146341	18	1120
2020-12-26	Denmark	2992	149333	20	1140
2020-12-27	Denmark	1834	151167	19	1159
2020-12-28	Denmark	2180	153347	21	1180
2020-12-29	Denmark	2479	155826	30	1210
2020-12-30	Denmark	2621	158447	22	1232
2020-12-31	Denmark	2783	161230	24	1256
2021-01-01	Denmark	2249	163479	42	1298
2021-01-02	Denmark	2451	165930	24	1322
2021-01-03	Denmark	1611	167541	23	1345
2021-01-04	Denmark	1170	168711	29	1374
2021-01-05	Denmark	2076	170787	15	1389
2021-01-06	Denmark	1992	172779	31	1420
2021-01-07	Denmark	2216	174995	30	1450
2021-01-08	Denmark	1842	176837	37	1487
2021-01-09	Denmark	1660	178497	30	1517
2021-01-10	Denmark	1743	180240	25	1542
2021-01-11	Denmark	1246	181486	28	1570
2021-01-12	Denmark	1239	182725	27	1597
2021-01-13	Denmark	1076	183801	26	1623
2021-01-14	Denmark	1358	185159	37	1660
2021-01-15	Denmark	1502	186661	43	1703
2021-01-16	Denmark	659	187320	17	1720
2021-01-17	Denmark	879	188199	27	1747
2021-01-18	Denmark	889	189088	28	1775
2021-01-19	Denmark	807	189895	30	1805
2021-01-20	Denmark	724	190619	32	1837
2021-01-21	Denmark	886	191505	35	1872
2021-01-22	Denmark	760	192265	37	1909
2021-01-23	Denmark	773	193038	32	1941
2021-01-24	Denmark	879	193917	28	1969
2021-01-25	Denmark	754	194671	14	1983
2021-01-26	Denmark	625	195296	27	2010
2021-01-27	Denmark	652	195948	20	2030
2021-01-28	Denmark	592	196540	20	2050
2021-01-29	Denmark	423	196963	21	2071
2021-01-30	Denmark	701	197664	13	2084
2021-01-31	Denmark	431	198095	22	2106
2021-02-01	Denmark	377	198472	19	2125
2021-02-02	Denmark	488	198960	20	2145
2021-02-03	Denmark	397	199357	15	2160
2021-02-04	Denmark	425	199782	10	2170
2021-02-05	Denmark	553	200335	14	2184
2021-02-06	Denmark	438	200773	17	2201
2021-02-07	Denmark	413	201186	14	2215
2021-02-08	Denmark	435	201621	1	2216
2021-02-09	Denmark	430	202051	0	2216
2021-02-10	Denmark	366	202417	28	2244
2021-02-11	Denmark	470	202887	11	2255
2021-02-12	Denmark	478	203365	14	2269
2021-02-13	Denmark	428	203793	11	2280
2021-02-14	Denmark	274	204067	4	2284
2021-02-15	Denmark	295	204362	8	2292
2021-02-16	Denmark	437	204799	9	2301
2021-02-17	Denmark	384	205183	7	2308
2021-02-18	Denmark	414	205597	8	2316
2021-02-19	Denmark	468	206065	3	2319
2021-02-20	Denmark	552	206617	8	2327
2021-02-21	Denmark	464	207081	6	2333
2021-02-22	Denmark	496	207577	5	2338
2021-02-23	Denmark	450	208027	5	2343
2021-02-24	Denmark	529	208556	0	2343
2021-02-25	Denmark	523	209079	2	2345
2021-02-26	Denmark	603	209682	6	2351
2021-02-27	Denmark	530	210212	2	2353
2021-02-28	Denmark	520	210732	5	2358
2021-03-01	Denmark	463	211195	3	2361
2021-03-02	Denmark	497	211692	4	2365
2021-03-03	Denmark	532	212224	2	2367
2021-03-04	Denmark	574	212798	3	2370
2021-03-05	Denmark	520	213318	4	2374
2021-03-06	Denmark	614	213932	3	2377
2021-03-07	Denmark	394	214326	0	2377
2021-03-08	Denmark	513	214839	2	2379
2021-03-09	Denmark	425	215264	2	2381
2021-03-10	Denmark	527	215791	0	2381
2021-03-11	Denmark	2007	217798	1	2382
2021-03-12	Denmark	862	218660	2	2384
2021-03-13	Denmark	645	219305	3	2387
2021-03-14	Denmark	613	219918	3	2390
2021-03-15	Denmark	541	220459	1	2391
2021-03-16	Denmark	612	221071	2	2393
2021-03-17	Denmark	771	221842	2	2395
2021-03-18	Denmark	787	222629	1	2396
2021-03-19	Denmark	786	223415	1	2397
2021-03-20	Denmark	843	224258	0	2397
2021-03-21	Denmark	590	224848	2	2399
2021-03-22	Denmark	657	225505	1	2400
2021-03-23	Denmark	772	226277	2	2402
2021-03-24	Denmark	754	227031	1	2403
2021-03-25	Denmark	863	227894	2	2405
2021-03-26	Denmark	450	228344	4	2409
2021-03-27	Denmark	789	229133	2	2411
2021-03-28	Denmark	416	229549	2	2413
2021-03-29	Denmark	964	230513	1	2414
2021-03-30	Denmark	679	231192	1	2415
2021-03-31	Denmark	1210	232402	2	2417
2021-04-01	Denmark	701	233103	2	2419
2021-04-02	Denmark	662	233765	4	2423
2021-04-03	Denmark	708	234473	1	2424
2021-04-04	Denmark	745	235218	4	2428
2021-04-05	Denmark	600	235818	1	2429
2021-04-06	Denmark	479	236297	1	2430
2021-04-07	Denmark	520	236817	2	2432
2021-04-08	Denmark	614	237431	3	2435
2021-04-09	Denmark	717	238148	1	2436
2021-04-10	Denmark	698	238846	0	2436
2021-04-11	Denmark	755	239601	3	2439
2021-04-12	Denmark	691	240292	2	2441
2021-04-13	Denmark	514	240806	2	2443
2021-04-14	Denmark	563	241369	3	2446
2021-04-15	Denmark	663	242032	1	2447
2021-04-16	Denmark	798	242830	2	2449
2021-04-17	Denmark	677	243507	3	2452
2021-04-18	Denmark	724	244231	0	2452
2021-04-19	Denmark	902	245133	3	2455
2021-04-20	Denmark	741	245874	4	2459
2021-04-21	Denmark	691	246565	4	2463
2021-04-22	Denmark	803	247368	2	2465
2021-04-23	Denmark	893	248261	2	2467
2021-04-24	Denmark	702	248963	5	2472
2021-04-25	Denmark	547	249510	2	2474
2021-04-26	Denmark	612	250122	1	2475
2021-04-27	Denmark	704	250826	2	2477
2021-04-28	Denmark	624	251450	2	2479
2021-04-29	Denmark	835	252285	2	2481
2021-04-30	Denmark	769	253054	2	2483
2021-05-01	Denmark	874	253928	2	2485
2021-05-02	Denmark	617	254545	4	2489
2021-05-03	Denmark	867	255412	1	2490
2021-05-04	Denmark	761	256173	0	2490
2021-05-05	Denmark	809	256982	1	2491
2021-05-06	Denmark	988	257970	1	2492
2021-05-07	Denmark	1012	258982	1	2493
2021-05-08	Denmark	1023	260005	2	2495
2021-05-09	Denmark	677	260682	2	2497
2021-05-10	Denmark	874	261556	0	2497
2021-05-11	Denmark	932	262488	0	2497
2021-05-12	Denmark	925	263413	2	2499
2021-05-13	Denmark	1246	264659	0	2499
2021-05-14	Denmark	1355	266014	0	2499
2021-05-15	Denmark	951	266965	0	2499
2021-05-16	Denmark	1074	268039	3	2502
2021-05-17	Denmark	964	269003	0	2502
2021-05-18	Denmark	836	269839	1	2503
2021-05-19	Denmark	916	270755	0	2503
2021-05-20	Denmark	1088	271843	2	2505
2021-05-21	Denmark	1214	273057	1	2506
2021-05-22	Denmark	1351	274408	0	2506
2021-05-23	Denmark	751	275159	1	2507
2021-05-24	Denmark	835	275994	1	2508
2021-05-25	Denmark	919	276913	1	2509
2021-05-26	Denmark	794	277707	1	2510
2021-05-27	Denmark	1073	278780	1	2511
2021-05-28	Denmark	1119	279899	0	2511
2021-05-29	Denmark	997	280896	1	2512
2021-05-30	Denmark	1038	281934	4	2516
2021-05-31	Denmark	949	282883	0	2516
2021-06-01	Denmark	844	283727	0	2516
2021-06-02	Denmark	908	284635	0	2516
2021-06-03	Denmark	954	285589	0	2516
2021-06-04	Denmark	1028	286617	1	2517
2021-06-05	Denmark	927	287544	0	2517
2021-06-06	Denmark	592	288136	1	2518
2021-06-07	Denmark	853	288989	0	2518
2021-06-08	Denmark	459	289448	2	2520
2021-06-09	Denmark	377	289825	0	2520
2021-06-10	Denmark	904	290729	0	2520
2021-06-11	Denmark	475	291204	2	2522
2021-06-12	Denmark	418	291622	1	2523
2021-06-13	Denmark	437	292059	2	2525
2021-06-14	Denmark	315	292374	0	2525
2021-06-15	Denmark	237	292611	1	2526
2021-06-16	Denmark	222	292833	1	2527
2021-06-17	Denmark	353	293186	0	2527
2021-06-18	Denmark	331	293517	1	2528
2021-06-19	Denmark	203	293720	0	2528
2021-06-20	Denmark	243	293963	2	2530
2021-06-21	Denmark	189	294152	0	2530
2021-06-22	Denmark	149	294301	1	2531
2021-06-23	Denmark	155	294456	0	2531
2021-06-24	Denmark	223	294679	0	2531
2021-06-25	Denmark	173	294852	0	2531
2021-06-26	Denmark	222	295074	0	2531
2021-06-27	Denmark	195	295269	0	2531
2021-06-28	Denmark	174	295443	1	2532
2021-06-29	Denmark	151	295594	1	2533
2021-06-30	Denmark	243	295837	1	2534
2021-07-01	Denmark	340	296177	0	2534
2021-07-02	Denmark	475	296652	1	2535
2021-07-03	Denmark	326	296978	1	2536
2021-07-04	Denmark	447	297425	1	2537
2021-07-05	Denmark	392	297817	0	2537
2021-07-06	Denmark	337	298154	0	2537
2021-07-07	Denmark	542	298696	1	2538
2021-07-08	Denmark	689	299385	0	2538
2021-07-09	Denmark	658	300043	0	2538
2021-07-10	Denmark	551	300594	0	2538
2021-07-11	Denmark	520	301114	1	2539
2021-07-12	Denmark	609	301723	0	2539
2021-07-13	Denmark	848	302571	0	2539
2021-07-14	Denmark	1055	303626	0	2539
2021-07-15	Denmark	1202	304828	0	2539
2021-07-16	Denmark	1141	305969	1	2540
2021-07-17	Denmark	960	306929	1	2541
2021-07-18	Denmark	1030	307959	1	2542
2021-07-19	Denmark	641	308600	0	2542
2021-07-20	Denmark	844	309444	0	2542
2021-07-21	Denmark	820	310264	0	2542
2021-07-22	Denmark	851	311115	0	2542
2021-07-23	Denmark	805	311920	0	2542
2021-07-24	Denmark	707	312627	0	2542
2021-07-25	Denmark	749	313376	0	2542
2021-07-26	Denmark	644	314020	0	2542
2021-07-27	Denmark	772	314792	1	2543
2021-07-28	Denmark	559	315351	3	2546
2021-07-29	Denmark	1284	316635	1	2547
2021-07-30	Denmark	848	317483	1	2548
2021-07-31	Denmark	1085	318568	0	2548
2021-08-01	Denmark	739	319307	1	2549
2021-08-02	Denmark	893	320200	0	2549
2021-08-03	Denmark	785	320985	1	2550
2021-08-04	Denmark	810	321795	0	2550
2021-08-05	Denmark	927	322722	0	2550
2021-08-06	Denmark	932	323654	2	2552
2021-08-07	Denmark	865	324519	0	2552
2021-08-08	Denmark	946	325465	0	2552
2021-08-09	Denmark	821	326286	0	2552
2021-08-10	Denmark	935	327221	0	2552
2021-08-11	Denmark	1004	328225	2	2554
2021-08-12	Denmark	1162	329387	0	2554
2021-08-13	Denmark	1085	330472	1	2555
2021-08-14	Denmark	1038	331510	3	2558
2021-08-15	Denmark	917	332427	1	2559
2021-08-16	Denmark	850	333277	1	2560
2021-08-17	Denmark	959	334236	0	2560
2021-08-18	Denmark	886	335122	2	2562
2021-08-19	Denmark	1193	336315	0	2562
2021-08-20	Denmark	984	337299	0	2562
2021-08-21	Denmark	923	338222	1	2563
2021-08-22	Denmark	1024	339246	1	2564
2021-08-23	Denmark	720	339966	2	2566
2021-08-24	Denmark	774	340740	1	2567
2021-08-25	Denmark	1340	342080	1	2568
2021-08-26	Denmark	987	343067	3	2571
2021-08-27	Denmark	982	344049	2	2573
2021-08-28	Denmark	925	344974	3	2576
2021-08-29	Denmark	877	345851	1	2577
2021-08-30	Denmark	737	346588	3	2580
2021-08-31	Denmark	762	347350	0	2580
2021-09-01	Denmark	843	348193	4	2584
2021-09-02	Denmark	825	349018	0	2584
2021-09-03	Denmark	694	349712	0	2584
2021-09-04	Denmark	697	350409	3	2587
2021-09-05	Denmark	438	350847	3	2590
2021-09-06	Denmark	632	351479	0	2590
2021-09-07	Denmark	461	351940	2	2592
2021-09-08	Denmark	451	352391	2	2594
2021-09-09	Denmark	514	352905	5	2599
2021-09-10	Denmark	591	353496	5	2604
2021-09-11	Denmark	557	354053	4	2608
2021-09-12	Denmark	386	354439	3	2611
2021-09-13	Denmark	434	354873	0	2611
2021-09-14	Denmark	263	355136	3	2614
2021-09-15	Denmark	425	355561	0	2614
2021-09-16	Denmark	370	355931	3	2617
2021-09-17	Denmark	313	356244	2	2619
2021-09-18	Denmark	324	356568	3	2622
2021-09-19	Denmark	325	356893	3	2625
2021-09-20	Denmark	252	357145	3	2628
2021-09-21	Denmark	268	357413	2	2630
2021-09-22	Denmark	344	357757	3	2633
2021-09-23	Denmark	346	358103	1	2634
2021-09-24	Denmark	341	358444	4	2638
2021-09-25	Denmark	382	358826	2	2640
2021-09-26	Denmark	358	359184	0	2640
2021-09-27	Denmark	353	359537	2	2642
2021-09-28	Denmark	333	359870	4	2646
2021-09-29	Denmark	457	360327	6	2652
2021-09-30	Denmark	542	360869	2	2654
2021-10-01	Denmark	427	361296	2	2656
2021-10-02	Denmark	441	361737	3	2659
2021-10-03	Denmark	426	362163	4	2663
2021-10-04	Denmark	368	362531	0	2663
2021-10-05	Denmark	380	362911	1	2664
2021-10-06	Denmark	477	363388	0	2664
2021-10-07	Denmark	573	363961	1	2665
2021-10-08	Denmark	607	364568	3	2668
2021-10-09	Denmark	670	365238	1	2669
2021-10-10	Denmark	618	365856	0	2669
2021-10-11	Denmark	544	366400	0	2669
2021-10-12	Denmark	564	366964	2	2671
2021-10-13	Denmark	587	367551	3	2674
2021-10-14	Denmark	789	368340	0	2674
2021-10-15	Denmark	767	369107	2	2676
2021-10-16	Denmark	700	369807	3	2679
2021-10-17	Denmark	753	370560	1	2680
2021-10-18	Denmark	591	371151	5	2685
2021-10-19	Denmark	752	371903	3	2688
2021-10-20	Denmark	756	372659	2	2690
2021-10-21	Denmark	1127	373786	4	2694
2021-10-22	Denmark	1247	375033	2	2696
2021-10-23	Denmark	1270	376303	0	2696
2021-10-24	Denmark	1262	377565	1	2697
2021-10-25	Denmark	1349	378914	2	2699
2021-10-26	Denmark	1411	380325	0	2699
2021-10-27	Denmark	1253	381578	4	2703
2021-10-28	Denmark	1871	383449	5	2708
2021-10-29	Denmark	1847	385296	1	2709
2021-10-30	Denmark	1784	387080	0	2709
2021-10-31	Denmark	1671	388751	4	2713
2021-11-01	Denmark	1532	390283	1	2714
2021-11-02	Denmark	1457	391740	2	2716
2021-11-03	Denmark	1981	393721	0	2716
2021-11-04	Denmark	1978	395699	1	2717
2021-11-05	Denmark	2598	398297	5	2722
2021-11-06	Denmark	2251	400548	3	2725
2021-11-07	Denmark	2097	402645	10	2735
2021-11-08	Denmark	2416	405061	3	2738
2021-11-09	Denmark	2294	407355	2	2740
2021-11-10	Denmark	2562	409917	2	2742
2021-11-11	Denmark	3017	412934	3	2745
2021-11-12	Denmark	2132	415066	4	2749
2021-11-13	Denmark	4585	419651	4	2753
2021-11-14	Denmark	2948	422599	7	2760
2021-11-15	Denmark	3223	425822	7	2767
2021-11-16	Denmark	3670	429492	5	2772
2021-11-17	Denmark	3899	433391	9	2781
2021-11-18	Denmark	3907	437298	5	2786
2021-11-19	Denmark	4013	441311	6	2792
2021-11-20	Denmark	4070	445381	5	2797
2021-11-21	Denmark	3795	449176	10	2807
2021-11-22	Denmark	3415	452591	3	2810
2021-11-23	Denmark	3711	456302	6	2816
2021-11-24	Denmark	4199	460501	4	2820
2021-11-25	Denmark	4426	464927	9	2829
2021-11-26	Denmark	4390	469317	12	2841
2021-11-27	Denmark	4076	473393	9	2850
2021-11-28	Denmark	3744	477137	13	2863
2021-11-29	Denmark	4290	481427	9	2872
2021-11-30	Denmark	4326	485753	11	2883
2021-12-01	Denmark	4148	489901	12	2895
2021-12-02	Denmark	5120	495021	14	2909
2021-12-03	Denmark	4680	499701	3	2912
2021-12-04	Denmark	4559	504260	15	2927
2021-12-05	Denmark	4325	508585	12	2939
2021-12-06	Denmark	3026	511611	7	2946
2021-12-07	Denmark	7146	518757	10	2956
2021-12-08	Denmark	6324	525081	9	2965
2021-12-09	Denmark	6629	531710	7	2972
2021-12-10	Denmark	6985	538695	11	2983
2021-12-11	Denmark	6599	545294	13	2996
2021-12-12	Denmark	5606	550900	9	3005
2021-12-13	Denmark	5989	556889	9	3014
2021-12-14	Denmark	7799	564688	9	3023
2021-12-15	Denmark	8314	573002	7	3030
2021-12-16	Denmark	8773	581775	9	3039
2021-12-17	Denmark	9999	591774	12	3051
2021-12-18	Denmark	17269	609043	3	3054
2021-12-19	Denmark	8872	617915	13	3067
2021-12-20	Denmark	8522	626437	9	3076
2021-12-21	Denmark	10439	636876	8	3084
2021-12-22	Denmark	13558	650434	60	3144
2021-12-23	Denmark	13386	663820	14	3158
2021-12-24	Denmark	12487	676307	15	3173
2021-12-25	Denmark	11229	687536	14	3187
2021-12-26	Denmark	10027	697563	10	3197
2021-12-27	Denmark	14844	712407	13	3210
2021-12-28	Denmark	16164	728571	7	3217
2021-12-29	Denmark	13000	741571	14	3231
2021-12-30	Denmark	23228	764799	16	3247
2021-12-31	Denmark	18903	783702	9	3256
2022-01-01	Denmark	18695	802397	11	3267
2022-01-02	Denmark	20885	823282	5	3272
2022-01-03	Denmark	7954	831236	15	3287
2022-01-04	Denmark	8801	840037	5	3292
2022-01-05	Denmark	25073	865110	15	3307
2022-01-06	Denmark	28283	893393	15	3322
2022-01-07	Denmark	25995	919388	11	3333
2022-01-08	Denmark	18261	937649	10	3343
2022-01-09	Denmark	12588	950237	28	3371
2022-01-10	Denmark	19248	969485	14	3385
2022-01-11	Denmark	14414	983899	9	3394
2022-01-12	Denmark	22396	1006295	14	3408
2022-01-13	Denmark	24343	1030638	25	3433
2022-01-14	Denmark	25751	1056389	20	3453
2022-01-15	Denmark	23614	1080003	15	3468
2022-01-16	Denmark	25034	1105037	16	3484
2022-01-17	Denmark	26169	1131206	10	3494
2022-01-18	Denmark	28780	1159986	11	3505
2022-01-19	Denmark	33493	1193479	14	3519
2022-01-20	Denmark	38759	1232238	16	3535
2022-01-21	Denmark	40626	1272864	15	3550
2022-01-22	Denmark	46831	1319695	21	3571
2022-01-23	Denmark	36120	1355815	25	3596
2022-01-24	Denmark	42018	1397833	12	3608
2022-01-25	Denmark	40348	1438181	13	3621
2022-01-26	Denmark	46590	1484771	14	3635
2022-01-27	Denmark	46747	1531518	21	3656
2022-01-28	Denmark	51033	1582551	18	3674
2022-01-29	Denmark	53655	1636206	26	3700
2022-01-30	Denmark	41083	1677289	17	3717
2022-01-31	Denmark	36196	1713485	21	3738
2022-02-01	Denmark	29084	1742569	17	3755
2022-02-02	Denmark	45366	1787935	15	3770
2022-02-03	Denmark	55001	1842936	20	3790
2022-02-04	Denmark	44225	1887161	21	3811
2022-02-05	Denmark	40179	1927340	17	3828
2022-02-06	Denmark	39190	1966530	35	3863
2022-02-07	Denmark	36512	2003042	18	3881
2022-02-08	Denmark	34849	2037891	28	3909
2022-02-09	Denmark	49798	2087689	18	3927
2022-02-10	Denmark	55120	2142809	21	3948
2022-02-11	Denmark	53747	2196556	29	3977
2022-02-12	Denmark	48170	2244726	24	4001
2022-02-13	Denmark	44350	2289076	37	4038
2022-02-14	Denmark	38323	2327399	30	4068
2022-02-15	Denmark	29474	2356873	41	4109
2022-02-16	Denmark	42978	2399851	30	4139
2022-02-17	Denmark	42948	2442799	24	4163
2022-02-18	Denmark	40600	2483399	44	4207
2022-02-19	Denmark	35658	2519057	43	4250
2022-02-20	Denmark	33304	2552361	28	4278
2022-02-21	Denmark	25690	2578051	34	4312
2022-02-22	Denmark	28883	2606934	29	4341
2022-02-23	Denmark	30480	2637414	34	4375
2022-02-24	Denmark	29040	2666454	47	4422
2022-02-25	Denmark	25209	2691663	39	4461
2022-02-26	Denmark	22784	2714447	40	4501
2022-02-27	Denmark	17359	2731806	37	4538
2022-02-28	Denmark	16454	2748260	46	4584
2022-03-01	Denmark	16578	2764838	28	4612
2022-03-02	Denmark	18561	2783399	37	4649
2022-03-03	Denmark	20458	2803857	38	4687
2022-03-04	Denmark	16669	2820526	44	4731
2022-03-05	Denmark	16975	2837501	41	4772
2022-03-06	Denmark	15735	2853236	58	4830
2022-03-07	Denmark	10827	2864063	38	4868
2022-03-08	Denmark	12225	2876288	37	4905
2022-03-09	Denmark	15475	2891763	43	4948
2022-03-10	Denmark	16958	2908721	60	5008
2022-03-11	Denmark	14309	2923030	41	5049
2022-03-12	Denmark	13826	2936856	27	5076
2022-03-13	Denmark	7091	2943947	52	5128
2022-03-14	Denmark	6658	2950605	47	5175
2022-03-15	Denmark	7892	2958497	21	5196
2022-03-16	Denmark	9947	2968444	36	5232
2022-03-17	Denmark	9585	2978029	25	5257
2022-03-18	Denmark	8326	2986355	43	5300
2022-03-19	Denmark	7216	2993571	38	5338
2022-03-20	Denmark	6352	2999923	37	5375
2022-03-21	Denmark	4984	3004907	27	5402
2022-03-22	Denmark	5221	3010128	28	5430
2022-03-23	Denmark	7401	3017529	30	5460
2022-03-24	Denmark	6291	3023820	26	5486
2022-03-25	Denmark	5408	3029228	32	5518
2022-03-26	Denmark	5654	3034882	24	5542
2022-03-27	Denmark	4322	3039204	41	5583
2022-03-28	Denmark	3359	3042563	2	5585
2022-03-29	Denmark	3372	3045935	0	5585
2022-03-30	Denmark	4496	3050431	0	5585
2022-03-31	Denmark	4411	3054842	83	5668
2022-04-01	Denmark	3931	3058773	30	5698
2022-04-02	Denmark	3000	3061773	25	5723
2022-04-03	Denmark	2852	3064625	22	5745
2022-04-04	Denmark	2080	3066705	17	5762
2022-04-05	Denmark	2266	3068971	15	5777
2022-04-06	Denmark	3363	3072334	21	5798
2022-04-07	Denmark	3214	3075548	15	5813
2022-04-08	Denmark	2747	3078295	24	5837
2022-04-09	Denmark	2680	3080975	24	5861
2022-04-10	Denmark	2457	3083432	24	5885
2022-04-11	Denmark	1722	3085154	23	5908
2022-04-12	Denmark	1805	3086959	13	5921
2022-04-13	Denmark	2683	3089642	11	5932
2022-04-14	Denmark	2257	3091899	13	5945
2022-04-15	Denmark	2259	3094158	16	5961
2022-04-16	Denmark	1447	3095605	13	5974
2022-04-17	Denmark	1410	3097015	11	5985
2022-04-18	Denmark	1607	3098622	12	5997
2022-04-19	Denmark	1422	3100044	0	5997
2022-04-20	Denmark	1593	3101637	22	6019
2022-04-21	Denmark	2351	3103988	11	6030
2022-04-22	Denmark	2042	3106030	17	6047
2022-04-23	Denmark	1634	3107664	13	6060
2022-04-24	Denmark	1350	3109014	12	6072
2022-04-25	Denmark	1005	3110019	12	6084
2022-04-26	Denmark	983	3111002	21	6105
2022-04-27	Denmark	1484	3112486	11	6116
2022-04-28	Denmark	1207	3113693	9	6125
2022-04-29	Denmark	1088	3114781	10	6135
2022-04-30	Denmark	940	3115721	14	6149
2022-05-01	Denmark	934	3116655	9	6158
2022-05-02	Denmark	671	3117326	12	6170
2022-05-03	Denmark	780	3118106	13	6183
2022-05-04	Denmark	993	3119099	8	6191
2022-05-05	Denmark	962	3120061	16	6207
2022-05-06	Denmark	872	3120933	11	6218
2022-05-07	Denmark	887	3121820	8	6226
2022-05-08	Denmark	919	3122739	8	6234
2022-05-09	Denmark	575	3123314	4	6238
2022-05-10	Denmark	582	3123896	6	6244
2022-05-11	Denmark	1003	3124899	8	6252
2022-05-12	Denmark	850	3125749	8	6260
2022-05-13	Denmark	742	3126491	11	6271
2022-05-14	Denmark	765	3127256	7	6278
2022-05-15	Denmark	427	3127683	7	6285
2022-05-16	Denmark	488	3128171	2	6287
2022-05-17	Denmark	570	3128741	6	6293
2022-05-18	Denmark	803	3129544	3	6296
2022-05-19	Denmark	744	3130288	8	6304
2022-05-20	Denmark	664	3130952	8	6312
2022-05-21	Denmark	510	3131462	4	6316
2022-05-22	Denmark	510	3131972	4	6320
2022-05-23	Denmark	510	3132482	4	6324
2022-05-24	Denmark	510	3132992	5	6329
2022-05-25	Denmark	515	3133507	6	6335
2022-05-26	Denmark	573	3134080	4	6339
2022-05-27	Denmark	524	3134604	4	6343
2022-05-28	Denmark	306	3134910	1	6344
2022-05-29	Denmark	468	3135378	6	6350
2022-05-30	Denmark	403	3135781	4	6354
2022-05-31	Denmark	403	3136184	4	6358
2022-06-01	Denmark	712	3136896	5	6363
2022-06-02	Denmark	646	3137542	5	6368
2022-06-03	Denmark	591	3138133	4	6372
2022-06-04	Denmark	545	3138678	3	6375
2022-06-05	Denmark	496	3139174	3	6378
2022-06-06	Denmark	496	3139670	3	6381
2022-06-07	Denmark	496	3140166	3	6384
2022-06-08	Denmark	499	3140665	4	6388
2022-06-09	Denmark	906	3141571	4	6392
2022-06-10	Denmark	912	3142483	3	6395
2022-06-11	Denmark	833	3143316	4	6399
2022-06-12	Denmark	833	3144149	4	6403
2022-06-13	Denmark	833	3144982	4	6407
2022-06-14	Denmark	837	3145819	7	6414
2022-06-15	Denmark	1159	3146978	3	6417
2022-06-16	Denmark	1205	3148183	2	6419
2022-06-17	Denmark	1222	3149405	2	6421
2022-06-18	Denmark	1194	3150599	0	6421
2022-06-19	Denmark	1077	3151676	2	6423
2022-06-20	Denmark	1077	3152753	2	6425
2022-06-21	Denmark	1078	3153831	4	6429
2022-06-22	Denmark	2141	3155972	3	6432
2022-06-23	Denmark	1958	3157930	2	6434
2022-06-24	Denmark	1766	3159696	2	6436
2022-06-25	Denmark	1184	3160880	3	6439
2022-06-26	Denmark	1185	3162065	3	6442
2022-06-27	Denmark	1185	3163250	3	6445
2022-06-28	Denmark	1185	3164435	3	6448
2022-06-29	Denmark	2832	3167267	6	6454
2022-06-30	Denmark	2333	3169600	9	6463
2022-07-01	Denmark	2166	3171766	6	6469
2022-07-02	Denmark	1790	3173556	2	6471
2022-07-03	Denmark	1311	3174867	5	6476
2022-07-04	Denmark	1311	3176178	5	6481
2022-07-05	Denmark	1313	3177491	6	6487
2022-07-06	Denmark	2901	3180392	7	6494
2022-07-07	Denmark	2774	3183166	5	6499
2022-07-08	Denmark	2672	3185838	6	6505
2022-07-09	Denmark	2414	3188252	5	6510
2022-07-10	Denmark	1861	3190113	6	6516
2022-07-11	Denmark	1861	3191974	6	6522
2022-07-12	Denmark	1863	3193837	7	6529
2022-07-13	Denmark	2957	3196794	1	6530
2022-07-14	Denmark	2505	3199299	0	6530
2022-07-15	Denmark	2498	3201797	13	6543
2022-07-16	Denmark	1942	3203739	8	6551
2022-07-17	Denmark	1855	3205594	4	6555
2022-07-18	Denmark	1855	3207449	4	6559
2022-07-19	Denmark	1858	3209307	4	6563
2022-07-20	Denmark	2885	3212192	4	6567
2022-07-21	Denmark	2225	3214417	4	6571
2022-07-22	Denmark	2116	3216533	10	6581
2022-07-23	Denmark	1885	3218418	10	6591
2022-07-24	Denmark	1622	3220040	6	6597
2022-07-25	Denmark	1622	3221662	6	6603
2022-07-26	Denmark	1622	3223284	6	6609
2022-07-27	Denmark	1624	3224908	9	6618
2022-07-28	Denmark	1809	3226717	5	6623
2022-07-29	Denmark	1574	3228291	5	6628
2022-07-30	Denmark	1375	3229666	11	6639
2022-07-31	Denmark	1319	3230985	10	6649
2022-08-01	Denmark	1319	3232304	10	6659
2022-08-02	Denmark	1319	3233623	12	6671
2022-08-03	Denmark	1953	3235576	11	6682
2022-08-04	Denmark	1830	3237406	5	6687
2022-08-05	Denmark	1686	3239092	13	6700
2022-08-06	Denmark	1362	3240454	14	6714
2022-08-07	Denmark	1170	3241624	12	6726
2022-08-08	Denmark	1170	3242794	12	6738
2022-08-09	Denmark	1171	3243965	13	6751
2022-08-10	Denmark	1933	3245898	7	6758
2022-08-11	Denmark	2140	3248038	16	6774
2022-08-12	Denmark	2171	3250209	6	6780
2022-08-13	Denmark	1878	3252087	12	6792
2022-08-14	Denmark	1346	3253433	8	6800
2022-08-15	Denmark	1346	3254779	8	6808
2022-08-16	Denmark	1349	3256128	8	6816
2022-08-17	Denmark	1900	3258028	10	6826
2022-08-18	Denmark	1656	3259684	7	6833
2022-08-19	Denmark	1458	3261142	3	6836
2022-08-20	Denmark	1077	3262219	10	6846
2022-08-21	Denmark	927	3263146	6	6852
2022-08-22	Denmark	927	3264073	6	6858
2022-08-23	Denmark	929	3265002	7	6865
2022-08-24	Denmark	1167	3266169	6	6871
2022-08-25	Denmark	1109	3267278	13	6884
2022-08-26	Denmark	1109	3268387	4	6888
2022-08-27	Denmark	941	3269328	5	6893
2022-08-28	Denmark	709	3270037	6	6899
2022-08-29	Denmark	709	3270746	6	6905
2022-08-30	Denmark	712	3271458	7	6912
2022-08-31	Denmark	987	3272445	8	6920
2022-09-01	Denmark	760	3273205	3	6923
2022-09-02	Denmark	792	3273997	11	6934
2022-09-03	Denmark	586	3274583	2	6936
2022-09-04	Denmark	605	3275188	5	6941
2022-09-05	Denmark	605	3275793	5	6946
2022-09-06	Denmark	606	3276399	7	6953
2022-09-07	Denmark	1064	3277463	7	6960
2022-09-08	Denmark	877	3278340	3	6963
2022-09-09	Denmark	882	3279222	2	6965
2022-09-10	Denmark	830	3280052	3	6968
2022-09-11	Denmark	598	3280650	4	6972
2022-09-12	Denmark	598	3281248	4	6976
2022-09-13	Denmark	599	3281847	6	6982
2022-09-14	Denmark	990	3282837	1	6983
2022-09-15	Denmark	869	3283706	4	6987
2022-09-16	Denmark	840	3284546	3	6990
2022-09-17	Denmark	744	3285290	3	6993
2022-09-18	Denmark	599	3285889	3	6996
2022-09-19	Denmark	599	3286488	3	6999
2022-09-20	Denmark	600	3287088	5	7004
2022-09-21	Denmark	962	3288050	2	7006
2022-09-22	Denmark	1069	3289119	10	7016
2022-09-23	Denmark	859	3289978	5	7021
2022-09-24	Denmark	1306	3291284	5	7026
2022-09-25	Denmark	857	3292141	4	7030
2022-09-26	Denmark	857	3292998	4	7034
2022-09-27	Denmark	858	3293856	5	7039
2022-09-28	Denmark	1476	3295332	4	7043
2022-09-29	Denmark	1613	3296945	14	7057
2022-09-30	Denmark	1348	3298293	8	7065
2022-10-01	Denmark	1241	3299534	9	7074
2022-10-02	Denmark	961	3300495	4	7078
2022-10-03	Denmark	961	3301456	4	7082
2022-10-04	Denmark	962	3302418	5	7087
2022-10-05	Denmark	1517	3303935	1	7088
2022-10-06	Denmark	1709	3305644	15	7103
2022-10-07	Denmark	1542	3307186	9	7112
2022-10-08	Denmark	1192	3308378	9	7121
2022-10-09	Denmark	1164	3309542	6	7127
2022-10-10	Denmark	1164	3310706	6	7133
2022-10-11	Denmark	1168	3311874	8	7141
2022-10-12	Denmark	1670	3313544	10	7151
2022-10-13	Denmark	1402	3314946	7	7158
2022-10-14	Denmark	1519	3316465	7	7165
2022-10-15	Denmark	1152	3317617	8	7173
2022-10-16	Denmark	1128	3318745	7	7180
2022-10-17	Denmark	1128	3319873	7	7187
2022-10-18	Denmark	1131	3321004	8	7195
2022-10-19	Denmark	1387	3322391	11	7206
2022-10-20	Denmark	1444	3323835	16	7222
2022-10-21	Denmark	1141	3324976	12	7234
2022-10-22	Denmark	971	3325947	13	7247
2022-10-23	Denmark	858	3326805	13	7260
2022-10-24	Denmark	858	3327663	13	7273
2022-10-25	Denmark	862	3328525	13	7286
2022-10-26	Denmark	1384	3329909	9	7295
2022-10-27	Denmark	1016	3330925	10	7305
2022-10-28	Denmark	940	3331865	7	7312
2022-10-29	Denmark	899	3332764	9	7321
2022-10-30	Denmark	610	3333374	8	7329
2022-10-31	Denmark	610	3333984	8	7337
2022-11-01	Denmark	610	3334594	10	7347
2022-11-02	Denmark	922	3335516	7	7354
2022-11-03	Denmark	742	3336258	9	7363
2022-11-04	Denmark	632	3336890	12	7375
2022-11-05	Denmark	574	3337464	12	7387
2022-11-06	Denmark	474	3337938	8	7395
2022-11-07	Denmark	474	3338412	8	7403
2022-11-08	Denmark	474	3338886	10	7413
2022-11-09	Denmark	733	3339619	7	7420
2022-11-10	Denmark	650	3340269	3	7423
2022-11-11	Denmark	884	3341153	7	7430
2022-11-12	Denmark	544	3341697	4	7434
2022-11-13	Denmark	491	3342188	6	7440
2022-11-14	Denmark	491	3342679	6	7446
2022-11-15	Denmark	494	3343173	6	7452
2022-11-16	Denmark	686	3343859	11	7463
2022-11-17	Denmark	662	3344521	6	7469
2022-11-18	Denmark	574	3345095	1	7470
2022-11-19	Denmark	488	3345583	0	7470
2022-11-20	Denmark	461	3346044	8	7478
2022-11-21	Denmark	461	3346505	8	7486
2022-11-22	Denmark	464	3346969	8	7494
2022-11-23	Denmark	613	3347582	2	7496
2022-11-24	Denmark	676	3348258	4	7500
2022-11-25	Denmark	714	3348972	8	7508
2022-11-26	Denmark	700	3349672	5	7513
2022-11-27	Denmark	704	3350376	4	7517
2022-11-28	Denmark	472	3350848	2	7519
2022-11-29	Denmark	650	3351498	5	7524
2022-11-30	Denmark	1108	3352606	4	7528
2022-12-01	Denmark	1094	3353700	4	7532
2022-12-02	Denmark	1206	3354906	5	7537
2022-12-03	Denmark	1032	3355938	4	7541
2022-12-04	Denmark	976	3356914	1	7542
2022-12-05	Denmark	885	3357799	8	7550
2022-12-06	Denmark	927	3358726	5	7555
2022-12-07	Denmark	1430	3360156	2	7557
2022-12-08	Denmark	1629	3361785	8	7565
2022-12-09	Denmark	1830	3363615	8	7573
2022-12-10	Denmark	1637	3365252	6	7579
2022-12-11	Denmark	604	3365856	12	7591
2022-12-12	Denmark	852	3366708	2	7593
2022-12-13	Denmark	633	3367341	3	7596
2022-12-14	Denmark	1074	3368415	12	7608
2022-12-15	Denmark	972	3369387	12	7620
2022-12-16	Denmark	1341	3370728	6	7626
2022-12-17	Denmark	1063	3371791	9	7635
2022-12-18	Denmark	974	3372765	7	7642
2022-12-19	Denmark	755	3373520	8	7650
2022-12-20	Denmark	873	3374393	12	7662
2022-12-21	Denmark	1207	3375600	10	7672
2022-12-22	Denmark	1880	3377480	8	7680
2022-12-23	Denmark	1731	3379211	11	7691
2022-12-24	Denmark	1800	3381011	10	7701
2022-12-25	Denmark	840	3381851	11	7712
2022-12-26	Denmark	840	3382691	11	7723
2022-12-27	Denmark	840	3383531	11	7734
2022-12-28	Denmark	842	3384373	13	7747
2022-12-29	Denmark	1463	3385836	11	7758
2022-12-30	Denmark	1339	3387175	12	7770
2022-12-31	Denmark	1264	3388439	12	7782
2023-01-01	Denmark	1166	3389605	11	7793
2023-01-02	Denmark	438	3390043	21	7814
2023-01-03	Denmark	420	3390463	18	7832
2023-01-04	Denmark	1134	3391597	16	7848
2023-01-05	Denmark	860	3392457	16	7864
2023-01-06	Denmark	870	3393327	12	7876
2023-01-07	Denmark	563	3393890	13	7889
2023-01-08	Denmark	573	3394463	20	7909
2023-01-09	Denmark	317	3394780	16	7925
2023-01-10	Denmark	328	3395108	6	7931
2023-01-11	Denmark	494	3395602	10	7941
2023-01-12	Denmark	381	3395983	19	7960
2023-01-13	Denmark	360	3396343	11	7971
2023-01-14	Denmark	315	3396658	11	7982
2023-01-15	Denmark	259	3396917	23	8005
2023-01-16	Denmark	154	3397071	8	8013
2023-01-17	Denmark	212	3397283	9	8022
2023-01-18	Denmark	212	3397495	10	8032
2023-01-19	Denmark	205	3397700	7	8039
2023-01-20	Denmark	227	3397927	14	8053
2023-01-21	Denmark	179	3398106	19	8072
2023-01-22	Denmark	168	3398274	10	8082
2023-01-23	Denmark	93	3398367	5	8087
2023-01-24	Denmark	122	3398489	5	8092
2023-01-25	Denmark	186	3398675	11	8103
2023-01-26	Denmark	153	3398828	5	8108
2023-01-27	Denmark	186	3399014	6	8114
2023-01-28	Denmark	178	3399192	6	8120
2023-01-29	Denmark	146	3399338	8	8128
2023-01-30	Denmark	121	3399459	8	8136
2023-01-31	Denmark	117	3399576	2	8138
2023-02-01	Denmark	204	3399780	7	8145
2023-02-02	Denmark	167	3399947	5	8150
2023-02-03	Denmark	136	3400083	7	8157
2023-02-04	Denmark	197	3400280	8	8165
2023-02-05	Denmark	130	3400410	5	8170
2023-02-06	Denmark	99	3400509	7	8177
2023-02-07	Denmark	86	3400595	3	8180
2023-02-08	Denmark	160	3400755	6	8186
2023-02-09	Denmark	169	3400924	2	8188
2023-02-10	Denmark	167	3401091	1	8189
2023-02-11	Denmark	136	3401227	2	8191
2023-02-12	Denmark	144	3401371	4	8195
2023-02-13	Denmark	94	3401465	6	8201
2023-02-14	Denmark	105	3401570	5	8206
2023-02-15	Denmark	155	3401725	3	8209
2023-02-16	Denmark	149	3401874	5	8214
2023-02-17	Denmark	127	3402001	7	8221
2023-02-18	Denmark	117	3402118	7	8228
2023-02-19	Denmark	133	3402251	4	8232
2023-02-20	Denmark	79	3402330	2	8234
2023-02-21	Denmark	96	3402426	3	8237
2020-01-03	Djibouti	0	0	0	0
2020-01-04	Djibouti	0	0	0	0
2020-01-05	Djibouti	0	0	0	0
2020-01-06	Djibouti	0	0	0	0
2020-01-07	Djibouti	0	0	0	0
2020-01-08	Djibouti	0	0	0	0
2020-01-09	Djibouti	0	0	0	0
2020-01-10	Djibouti	0	0	0	0
2020-01-11	Djibouti	0	0	0	0
2020-01-12	Djibouti	0	0	0	0
2020-01-13	Djibouti	0	0	0	0
2020-01-14	Djibouti	0	0	0	0
2020-01-15	Djibouti	0	0	0	0
2020-01-16	Djibouti	0	0	0	0
2020-01-17	Djibouti	0	0	0	0
2020-01-18	Djibouti	0	0	0	0
2020-01-19	Djibouti	0	0	0	0
2020-01-20	Djibouti	0	0	0	0
2020-01-21	Djibouti	0	0	0	0
2020-01-22	Djibouti	0	0	0	0
2020-01-23	Djibouti	0	0	0	0
2020-01-24	Djibouti	0	0	0	0
2020-01-25	Djibouti	0	0	0	0
2020-01-26	Djibouti	0	0	0	0
2020-01-27	Djibouti	0	0	0	0
2020-01-28	Djibouti	0	0	0	0
2020-01-29	Djibouti	0	0	0	0
2020-01-30	Djibouti	0	0	0	0
2020-01-31	Djibouti	0	0	0	0
2020-02-01	Djibouti	0	0	0	0
2020-02-02	Djibouti	0	0	0	0
2020-02-03	Djibouti	0	0	0	0
2020-02-04	Djibouti	0	0	0	0
2020-02-05	Djibouti	0	0	0	0
2020-02-06	Djibouti	0	0	0	0
2020-02-07	Djibouti	0	0	0	0
2020-02-08	Djibouti	0	0	0	0
2020-02-09	Djibouti	0	0	0	0
2020-02-10	Djibouti	0	0	0	0
2020-02-11	Djibouti	0	0	0	0
2020-02-12	Djibouti	0	0	0	0
2020-02-13	Djibouti	0	0	0	0
2020-02-14	Djibouti	0	0	0	0
2020-02-15	Djibouti	0	0	0	0
2020-02-16	Djibouti	0	0	0	0
2020-02-17	Djibouti	0	0	0	0
2020-02-18	Djibouti	0	0	0	0
2020-02-19	Djibouti	0	0	0	0
2020-02-20	Djibouti	0	0	0	0
2020-02-21	Djibouti	0	0	0	0
2020-02-22	Djibouti	0	0	0	0
2020-02-23	Djibouti	0	0	0	0
2020-02-24	Djibouti	0	0	0	0
2020-02-25	Djibouti	0	0	0	0
2020-02-26	Djibouti	0	0	0	0
2020-02-27	Djibouti	0	0	0	0
2020-02-28	Djibouti	0	0	0	0
2020-02-29	Djibouti	0	0	0	0
2020-03-01	Djibouti	0	0	0	0
2020-03-02	Djibouti	0	0	0	0
2020-03-03	Djibouti	0	0	0	0
2020-03-04	Djibouti	0	0	0	0
2020-03-05	Djibouti	0	0	0	0
2020-03-06	Djibouti	0	0	0	0
2020-03-07	Djibouti	0	0	0	0
2020-03-08	Djibouti	0	0	0	0
2020-03-09	Djibouti	0	0	0	0
2020-03-10	Djibouti	0	0	0	0
2020-03-11	Djibouti	0	0	0	0
2020-03-12	Djibouti	0	0	0	0
2020-03-13	Djibouti	0	0	0	0
2020-03-14	Djibouti	0	0	0	0
2020-03-15	Djibouti	0	0	0	0
2020-03-16	Djibouti	0	0	0	0
2020-03-17	Djibouti	0	0	0	0
2020-03-18	Djibouti	5	5	0	0
2020-03-19	Djibouti	0	5	0	0
2020-03-20	Djibouti	0	5	0	0
2020-03-21	Djibouti	0	5	0	0
2020-03-22	Djibouti	0	5	0	0
2020-03-23	Djibouti	0	5	0	0
2020-03-24	Djibouti	0	5	0	0
2020-03-25	Djibouti	7	12	0	0
2020-03-26	Djibouti	0	12	0	0
2020-03-27	Djibouti	1	13	0	0
2020-03-28	Djibouti	2	15	0	0
2020-03-29	Djibouti	4	19	0	0
2020-03-30	Djibouti	7	26	0	0
2020-03-31	Djibouti	5	31	0	0
2020-04-01	Djibouti	3	34	0	0
2020-04-02	Djibouti	7	41	0	0
2020-04-03	Djibouti	9	50	0	0
2020-04-04	Djibouti	1	51	0	0
2020-04-05	Djibouti	0	51	0	0
2020-04-06	Djibouti	8	59	0	0
2020-04-07	Djibouti	31	90	0	0
2020-04-08	Djibouti	31	121	0	0
2020-04-09	Djibouti	14	135	0	0
2020-04-10	Djibouti	5	140	1	1
2020-04-11	Djibouti	10	150	0	1
2020-04-12	Djibouti	37	187	1	2
2020-04-13	Djibouti	28	215	0	2
2020-04-14	Djibouti	83	298	0	2
2020-04-15	Djibouti	65	363	0	2
2020-04-16	Djibouti	72	435	0	2
2020-04-17	Djibouti	156	591	0	2
2020-04-18	Djibouti	141	732	0	2
2020-04-19	Djibouti	0	732	0	2
2020-04-20	Djibouti	114	846	0	2
2020-04-21	Djibouti	0	846	0	2
2020-04-22	Djibouti	99	945	0	2
2020-04-23	Djibouti	29	974	0	2
2020-04-24	Djibouti	12	986	0	2
2020-04-25	Djibouti	13	999	0	2
2020-04-26	Djibouti	9	1008	0	2
2020-04-27	Djibouti	15	1023	0	2
2020-04-28	Djibouti	12	1035	0	2
2020-04-29	Djibouti	37	1072	0	2
2020-04-30	Djibouti	5	1077	0	2
2020-05-01	Djibouti	12	1089	0	2
2020-05-02	Djibouti	8	1097	0	2
2020-05-03	Djibouti	15	1112	0	2
2020-05-04	Djibouti	0	1112	0	2
2020-05-05	Djibouti	4	1116	0	2
2020-05-06	Djibouti	4	1120	0	2
2020-05-07	Djibouti	4	1124	1	3
2020-05-08	Djibouti	9	1133	0	3
2020-05-09	Djibouti	2	1135	0	3
2020-05-10	Djibouti	54	1189	0	3
2020-05-11	Djibouti	21	1210	0	3
2020-05-12	Djibouti	17	1227	0	3
2020-05-13	Djibouti	29	1256	0	3
2020-05-14	Djibouti	12	1268	0	3
2020-05-15	Djibouti	16	1284	0	3
2020-05-16	Djibouti	25	1309	1	4
2020-05-17	Djibouti	22	1331	0	4
2020-05-18	Djibouti	70	1401	0	4
2020-05-19	Djibouti	117	1518	3	7
2020-05-20	Djibouti	100	1618	0	7
2020-05-21	Djibouti	210	1828	2	9
2020-05-22	Djibouti	219	2047	1	10
2020-05-23	Djibouti	223	2270	0	10
2020-05-24	Djibouti	0	2270	0	10
2020-05-25	Djibouti	0	2270	0	10
2020-05-26	Djibouti	198	2468	4	14
2020-05-27	Djibouti	0	2468	0	14
2020-05-28	Djibouti	229	2697	4	18
2020-05-29	Djibouti	217	2914	2	20
2020-05-30	Djibouti	0	2914	0	20
2020-05-31	Djibouti	280	3194	2	22
2020-06-01	Djibouti	160	3354	2	24
2020-06-02	Djibouti	215	3569	0	24
2020-06-03	Djibouti	210	3779	1	25
2020-06-04	Djibouti	156	3935	1	26
2020-06-05	Djibouti	119	4054	0	26
2020-06-06	Djibouti	69	4123	0	26
2020-06-07	Djibouti	46	4169	0	26
2020-06-08	Djibouti	38	4207	2	28
2020-06-09	Djibouti	71	4278	3	31
2020-06-10	Djibouti	53	4331	3	34
2020-06-11	Djibouti	42	4373	0	34
2020-06-12	Djibouti	25	4398	3	37
2020-06-13	Djibouti	43	4441	1	38
2020-06-14	Djibouti	8	4449	3	41
2020-06-15	Djibouti	16	4465	2	43
2020-06-16	Djibouti	36	4501	0	43
2020-06-17	Djibouti	38	4539	0	43
2020-06-18	Djibouti	6	4545	0	43
2020-06-19	Djibouti	12	4557	0	43
2020-06-20	Djibouti	8	4565	2	45
2020-06-21	Djibouti	0	4565	0	45
2020-06-22	Djibouti	17	4582	0	45
2020-06-23	Djibouti	17	4599	3	48
2020-06-24	Djibouti	18	4617	1	49
2020-06-25	Djibouti	13	4630	3	52
2020-06-26	Djibouti	5	4635	0	52
2020-06-27	Djibouti	8	4643	0	52
2020-06-28	Djibouti	0	4643	0	52
2020-06-29	Djibouti	0	4643	0	52
2020-06-30	Djibouti	13	4656	1	53
2020-07-01	Djibouti	26	4682	1	54
2020-07-02	Djibouti	22	4704	1	55
2020-07-03	Djibouti	11	4715	0	55
2020-07-04	Djibouti	21	4736	0	55
2020-07-05	Djibouti	0	4736	0	55
2020-07-06	Djibouti	56	4792	0	55
2020-07-07	Djibouti	30	4822	0	55
2020-07-08	Djibouti	56	4878	0	55
2020-07-09	Djibouti	11	4889	0	55
2020-07-10	Djibouti	66	4955	1	56
2020-07-11	Djibouti	13	4968	0	56
2020-07-12	Djibouti	0	4968	0	56
2020-07-13	Djibouti	4	4972	0	56
2020-07-14	Djibouti	5	4977	0	56
2020-07-15	Djibouti	2	4979	0	56
2020-07-16	Djibouti	6	4985	0	56
2020-07-17	Djibouti	8	4993	0	56
2020-07-18	Djibouti	10	5003	0	56
2020-07-19	Djibouti	0	5003	0	56
2020-07-20	Djibouti	8	5011	0	56
2020-07-21	Djibouti	9	5020	0	56
2020-07-22	Djibouti	7	5027	0	56
2020-07-23	Djibouti	3	5030	2	58
2020-07-24	Djibouti	1	5031	0	58
2020-07-25	Djibouti	8	5039	0	58
2020-07-26	Djibouti	0	5039	0	58
2020-07-27	Djibouti	11	5050	0	58
2020-07-28	Djibouti	9	5059	0	58
2020-07-29	Djibouti	9	5068	0	58
2020-07-30	Djibouti	13	5081	0	58
2020-07-31	Djibouti	0	5081	0	58
2020-08-01	Djibouti	0	5081	0	58
2020-08-02	Djibouti	0	5081	0	58
2020-08-03	Djibouti	80	5161	1	59
2020-08-04	Djibouti	79	5240	0	59
2020-08-05	Djibouti	8	5248	0	59
2020-08-06	Djibouti	82	5330	0	59
2020-08-07	Djibouti	4	5334	0	59
2020-08-08	Djibouti	4	5338	0	59
2020-08-09	Djibouti	0	5338	0	59
2020-08-10	Djibouti	6	5344	0	59
2020-08-11	Djibouti	3	5347	0	59
2020-08-12	Djibouti	1	5348	0	59
2020-08-13	Djibouti	10	5358	0	59
2020-08-14	Djibouti	0	5358	0	59
2020-08-15	Djibouti	9	5367	0	59
2020-08-16	Djibouti	0	5367	0	59
2020-08-17	Djibouti	2	5369	0	59
2020-08-18	Djibouti	3	5372	0	59
2020-08-19	Djibouti	2	5374	0	59
2020-08-20	Djibouti	0	5374	0	59
2020-08-21	Djibouti	0	5374	0	59
2020-08-22	Djibouti	8	5382	1	60
2020-08-23	Djibouti	0	5382	0	60
2020-08-24	Djibouti	0	5382	0	60
2020-08-25	Djibouti	1	5383	0	60
2020-08-26	Djibouti	0	5383	0	60
2020-08-27	Djibouti	0	5383	0	60
2020-08-28	Djibouti	0	5383	0	60
2020-08-29	Djibouti	0	5383	0	60
2020-08-30	Djibouti	2	5385	0	60
2020-08-31	Djibouti	0	5385	0	60
2020-09-01	Djibouti	2	5387	0	60
2020-09-02	Djibouti	0	5387	0	60
2020-09-03	Djibouti	0	5387	0	60
2020-09-04	Djibouti	0	5387	0	60
2020-09-05	Djibouti	0	5387	0	60
2020-09-06	Djibouti	0	5387	0	60
2020-09-07	Djibouti	1	5388	1	61
2020-09-08	Djibouti	0	5388	0	61
2020-09-09	Djibouti	0	5388	0	61
2020-09-10	Djibouti	3	5391	0	61
2020-09-11	Djibouti	3	5394	0	61
2020-09-12	Djibouti	0	5394	0	61
2020-09-13	Djibouti	0	5394	0	61
2020-09-14	Djibouti	1	5395	0	61
2020-09-15	Djibouti	1	5396	0	61
2020-09-16	Djibouti	0	5396	0	61
2020-09-17	Djibouti	3	5399	0	61
2020-09-18	Djibouti	2	5401	0	61
2020-09-19	Djibouti	2	5403	0	61
2020-09-20	Djibouti	0	5403	0	61
2020-09-21	Djibouti	0	5403	0	61
2020-09-22	Djibouti	1	5404	0	61
2020-09-23	Djibouti	3	5407	0	61
2020-09-24	Djibouti	0	5407	0	61
2020-09-25	Djibouti	0	5407	0	61
2020-09-26	Djibouti	2	5409	0	61
2020-09-27	Djibouti	0	5409	0	61
2020-09-28	Djibouti	0	5409	0	61
2020-09-29	Djibouti	1	5410	0	61
2020-09-30	Djibouti	6	5416	0	61
2020-10-01	Djibouti	0	5416	0	61
2020-10-02	Djibouti	1	5417	0	61
2020-10-03	Djibouti	0	5417	0	61
2020-10-04	Djibouti	1	5418	0	61
2020-10-05	Djibouti	1	5419	0	61
2020-10-06	Djibouti	2	5421	0	61
2020-10-07	Djibouti	2	5423	0	61
2020-10-08	Djibouti	0	5423	0	61
2020-10-09	Djibouti	0	5423	0	61
2020-10-10	Djibouti	0	5423	0	61
2020-10-11	Djibouti	0	5423	0	61
2020-10-12	Djibouti	1	5424	0	61
2020-10-13	Djibouti	2	5426	0	61
2020-10-14	Djibouti	2	5428	0	61
2020-10-15	Djibouti	12	5440	0	61
2020-10-16	Djibouti	3	5443	0	61
2020-10-17	Djibouti	6	5449	0	61
2020-10-18	Djibouti	3	5452	0	61
2020-10-19	Djibouti	7	5459	0	61
2020-10-20	Djibouti	10	5469	0	61
2020-10-21	Djibouti	30	5499	0	61
2020-10-22	Djibouti	13	5512	0	61
2020-10-23	Djibouti	10	5522	0	61
2020-10-24	Djibouti	6	5528	0	61
2020-10-25	Djibouti	2	5530	0	61
2020-10-26	Djibouti	6	5536	0	61
2020-10-27	Djibouti	5	5541	0	61
2020-10-28	Djibouti	0	5541	0	61
2020-10-29	Djibouti	14	5555	0	61
2020-10-30	Djibouti	3	5558	0	61
2020-10-31	Djibouti	1	5559	0	61
2020-11-01	Djibouti	2	5561	0	61
2020-11-02	Djibouti	2	5563	0	61
2020-11-03	Djibouti	10	5573	0	61
2020-11-04	Djibouti	2	5575	0	61
2020-11-05	Djibouti	5	5580	0	61
2020-11-06	Djibouti	19	5599	0	61
2020-11-07	Djibouti	5	5604	0	61
2020-11-08	Djibouti	1	5605	0	61
2020-11-09	Djibouti	3	5608	0	61
2020-11-10	Djibouti	19	5627	0	61
2020-11-11	Djibouti	6	5633	0	61
2020-11-12	Djibouti	2	5635	0	61
2020-11-13	Djibouti	6	5641	0	61
2020-11-14	Djibouti	3	5644	0	61
2020-11-15	Djibouti	1	5645	0	61
2020-11-16	Djibouti	4	5649	0	61
2020-11-17	Djibouti	6	5655	0	61
2020-11-18	Djibouti	1	5656	0	61
2020-11-19	Djibouti	2	5658	0	61
2020-11-20	Djibouti	0	5658	0	61
2020-11-21	Djibouti	2	5660	0	61
2020-11-22	Djibouti	1	5661	0	61
2020-11-23	Djibouti	7	5668	0	61
2020-11-24	Djibouti	0	5668	0	61
2020-11-25	Djibouti	1	5669	0	61
2020-11-26	Djibouti	1	5670	0	61
2020-11-27	Djibouti	6	5676	0	61
2020-11-28	Djibouti	0	5676	0	61
2020-11-29	Djibouti	0	5676	0	61
2020-11-30	Djibouti	1	5677	0	61
2020-12-01	Djibouti	2	5679	0	61
2020-12-02	Djibouti	1	5680	0	61
2020-12-03	Djibouti	2	5682	0	61
2020-12-04	Djibouti	7	5689	0	61
2020-12-05	Djibouti	1	5690	0	61
2020-12-06	Djibouti	2	5692	0	61
2020-12-07	Djibouti	9	5701	0	61
2020-12-08	Djibouti	7	5708	0	61
2020-12-09	Djibouti	6	5714	0	61
2020-12-10	Djibouti	3	5717	0	61
2020-12-11	Djibouti	0	5717	0	61
2020-12-12	Djibouti	4	5721	0	61
2020-12-13	Djibouti	4	5725	0	61
2020-12-14	Djibouti	4	5729	0	61
2020-12-15	Djibouti	4	5733	0	61
2020-12-16	Djibouti	16	5749	0	61
2020-12-17	Djibouti	10	5759	0	61
2020-12-18	Djibouti	11	5770	0	61
2020-12-19	Djibouti	10	5780	0	61
2020-12-20	Djibouti	1	5781	0	61
2020-12-21	Djibouti	0	5781	0	61
2020-12-22	Djibouti	2	5783	0	61
2020-12-23	Djibouti	3	5786	0	61
2020-12-24	Djibouti	3	5789	0	61
2020-12-25	Djibouti	11	5800	0	61
2020-12-26	Djibouti	4	5804	0	61
2020-12-27	Djibouti	1	5805	0	61
2020-12-28	Djibouti	8	5813	0	61
2020-12-29	Djibouti	0	5813	0	61
2020-12-30	Djibouti	0	5813	0	61
2020-12-31	Djibouti	11	5824	0	61
2021-01-01	Djibouti	7	5831	0	61
2021-01-02	Djibouti	9	5840	0	61
2021-01-03	Djibouti	1	5841	0	61
2021-01-04	Djibouti	1	5842	0	61
2021-01-05	Djibouti	4	5846	0	61
2021-01-06	Djibouti	8	5854	0	61
2021-01-07	Djibouti	1	5855	0	61
2021-01-08	Djibouti	2	5857	0	61
2021-01-09	Djibouti	8	5865	0	61
2021-01-10	Djibouti	1	5866	0	61
2021-01-11	Djibouti	5	5871	0	61
2021-01-12	Djibouti	6	5877	0	61
2021-01-13	Djibouti	2	5879	0	61
2021-01-14	Djibouti	12	5891	0	61
2021-01-15	Djibouti	9	5900	0	61
2021-01-16	Djibouti	3	5903	0	61
2021-01-17	Djibouti	0	5903	0	61
2021-01-18	Djibouti	2	5905	0	61
2021-01-19	Djibouti	1	5906	0	61
2021-01-20	Djibouti	4	5910	0	61
2021-01-21	Djibouti	3	5913	0	61
2021-01-22	Djibouti	3	5916	0	61
2021-01-23	Djibouti	1	5917	0	61
2021-01-24	Djibouti	1	5918	0	61
2021-01-25	Djibouti	1	5919	0	61
2021-01-26	Djibouti	1	5920	0	61
2021-01-27	Djibouti	3	5923	1	62
2021-01-28	Djibouti	3	5926	0	62
2021-01-29	Djibouti	3	5929	0	62
2021-01-30	Djibouti	1	5930	0	62
2021-01-31	Djibouti	1	5931	0	62
2021-02-01	Djibouti	1	5932	1	63
2021-02-02	Djibouti	1	5933	0	63
2021-02-03	Djibouti	2	5935	0	63
2021-02-04	Djibouti	1	5936	0	63
2021-02-05	Djibouti	0	5936	0	63
2021-02-06	Djibouti	5	5941	0	63
2021-02-07	Djibouti	0	5941	0	63
2021-02-08	Djibouti	6	5947	0	63
2021-02-09	Djibouti	3	5950	0	63
2021-02-10	Djibouti	9	5959	0	63
2021-02-11	Djibouti	3	5962	0	63
2021-02-12	Djibouti	4	5966	0	63
2021-02-13	Djibouti	1	5967	0	63
2021-02-14	Djibouti	1	5968	0	63
2021-02-15	Djibouti	3	5971	0	63
2021-02-16	Djibouti	9	5980	0	63
2021-02-17	Djibouti	1	5981	0	63
2021-02-18	Djibouti	25	6006	0	63
2021-02-19	Djibouti	2	6008	0	63
2021-02-20	Djibouti	14	6022	0	63
2021-02-21	Djibouti	0	6022	0	63
2021-02-22	Djibouti	2	6024	0	63
2021-02-23	Djibouti	2	6026	0	63
2021-02-24	Djibouti	26	6052	0	63
2021-02-25	Djibouti	0	6052	0	63
2021-02-26	Djibouti	8	6060	0	63
2021-02-27	Djibouti	2	6062	0	63
2021-02-28	Djibouti	3	6065	0	63
2021-03-01	Djibouti	1	6066	0	63
2021-03-02	Djibouti	21	6087	0	63
2021-03-03	Djibouti	2	6089	0	63
2021-03-04	Djibouti	13	6102	0	63
2021-03-05	Djibouti	8	6110	0	63
2021-03-06	Djibouti	20	6130	0	63
2021-03-07	Djibouti	4	6134	0	63
2021-03-08	Djibouti	12	6146	0	63
2021-03-09	Djibouti	11	6157	0	63
2021-03-10	Djibouti	24	6181	0	63
2021-03-11	Djibouti	46	6227	0	63
2021-03-12	Djibouti	7	6234	0	63
2021-03-13	Djibouti	2	6236	0	63
2021-03-14	Djibouti	16	6252	0	63
2021-03-15	Djibouti	16	6268	0	63
2021-03-16	Djibouti	26	6294	0	63
2021-03-17	Djibouti	42	6336	0	63
2021-03-18	Djibouti	49	6385	0	63
2021-03-19	Djibouti	67	6452	0	63
2021-03-20	Djibouti	49	6501	0	63
2021-03-21	Djibouti	17	6518	0	63
2021-03-22	Djibouti	70	6588	1	64
2021-03-23	Djibouti	70	6658	0	64
2021-03-24	Djibouti	113	6771	0	64
2021-03-25	Djibouti	124	6895	0	64
2021-03-26	Djibouti	121	7016	0	64
2021-03-27	Djibouti	153	7169	2	66
2021-03-28	Djibouti	80	7249	0	66
2021-03-29	Djibouti	112	7361	1	67
2021-03-30	Djibouti	249	7610	1	68
2021-03-31	Djibouti	180	7790	1	69
2021-04-01	Djibouti	212	8002	1	70
2021-04-02	Djibouti	178	8180	1	71
2021-04-03	Djibouti	251	8431	1	72
2021-04-04	Djibouti	78	8509	0	72
2021-04-05	Djibouti	187	8696	4	76
2021-04-06	Djibouti	235	8931	4	80
2021-04-07	Djibouti	180	9111	5	85
2021-04-08	Djibouti	195	9306	5	90
2021-04-09	Djibouti	173	9479	2	92
2021-04-10	Djibouti	183	9662	1	93
2021-04-11	Djibouti	60	9722	0	93
2021-04-12	Djibouti	154	9876	3	96
2021-04-13	Djibouti	99	9975	4	100
2021-04-14	Djibouti	102	10077	2	102
2021-04-15	Djibouti	125	10202	4	106
2021-04-16	Djibouti	73	10275	4	110
2021-04-17	Djibouti	110	10385	0	110
2021-04-18	Djibouti	27	10412	4	114
2021-04-19	Djibouti	48	10460	2	116
2021-04-20	Djibouti	50	10510	3	119
2021-04-21	Djibouti	47	10557	4	123
2021-04-22	Djibouti	76	10633	6	129
2021-04-23	Djibouti	64	10697	1	130
2021-04-24	Djibouti	41	10738	2	132
2021-04-25	Djibouti	8	10746	0	132
2021-04-26	Djibouti	56	10802	4	136
2021-04-27	Djibouti	83	10885	2	138
2021-04-28	Djibouti	46	10931	4	142
2021-04-29	Djibouti	55	10986	0	142
2021-04-30	Djibouti	40	11026	1	143
2021-05-01	Djibouti	74	11100	0	143
2021-05-02	Djibouti	21	11121	2	145
2021-05-03	Djibouti	36	11157	1	146
2021-05-04	Djibouti	44	11201	0	146
2021-05-05	Djibouti	46	11247	1	147
2021-05-06	Djibouti	21	11268	0	147
2021-05-07	Djibouti	39	11307	1	148
2021-05-08	Djibouti	12	11319	0	148
2021-05-09	Djibouti	16	11335	1	149
2021-05-10	Djibouti	9	11344	0	149
2021-05-11	Djibouti	11	11355	0	149
2021-05-12	Djibouti	14	11369	2	151
2021-05-13	Djibouti	18	11387	0	151
2021-05-14	Djibouti	0	11387	0	151
2021-05-15	Djibouti	15	11402	0	151
2021-05-16	Djibouti	12	11414	0	151
2021-05-17	Djibouti	10	11424	0	151
2021-05-18	Djibouti	14	11438	0	151
2021-05-19	Djibouti	17	11455	0	151
2021-05-20	Djibouti	13	11468	1	152
2021-05-21	Djibouti	17	11485	0	152
2021-05-22	Djibouti	5	11490	0	152
2021-05-23	Djibouti	1	11491	0	152
2021-05-24	Djibouti	2	11493	1	153
2021-05-25	Djibouti	9	11502	0	153
2021-05-26	Djibouti	5	11507	0	153
2021-05-27	Djibouti	7	11514	0	153
2021-05-28	Djibouti	9	11523	0	153
2021-05-29	Djibouti	3	11526	0	153
2021-05-30	Djibouti	1	11527	1	154
2021-05-31	Djibouti	1	11528	0	154
2021-06-01	Djibouti	5	11533	0	154
2021-06-02	Djibouti	4	11537	0	154
2021-06-03	Djibouti	5	11542	0	154
2021-06-04	Djibouti	2	11544	0	154
2021-06-05	Djibouti	10	11554	0	154
2021-06-06	Djibouti	2	11556	0	154
2021-06-07	Djibouti	6	11562	0	154
2021-06-08	Djibouti	3	11565	0	154
2021-06-09	Djibouti	1	11566	0	154
2021-06-10	Djibouti	1	11567	0	154
2021-06-11	Djibouti	3	11570	0	154
2021-06-12	Djibouti	1	11571	0	154
2021-06-13	Djibouti	1	11572	0	154
2021-06-14	Djibouti	0	11572	0	154
2021-06-15	Djibouti	3	11575	0	154
2021-06-16	Djibouti	0	11575	0	154
2021-06-17	Djibouti	2	11577	0	154
2021-06-18	Djibouti	8	11585	0	154
2021-06-19	Djibouti	1	11586	0	154
2021-06-20	Djibouti	1	11587	1	155
2021-06-21	Djibouti	0	11587	0	155
2021-06-22	Djibouti	4	11591	0	155
2021-06-23	Djibouti	4	11595	0	155
2021-06-24	Djibouti	2	11597	0	155
2021-06-25	Djibouti	0	11597	0	155
2021-06-26	Djibouti	3	11600	0	155
2021-06-27	Djibouti	0	11600	0	155
2021-06-28	Djibouti	1	11601	0	155
2021-06-29	Djibouti	0	11601	0	155
2021-06-30	Djibouti	1	11602	0	155
2021-07-01	Djibouti	0	11602	0	155
2021-07-02	Djibouti	0	11602	0	155
2021-07-03	Djibouti	1	11603	0	155
2021-07-04	Djibouti	1	11604	0	155
2021-07-05	Djibouti	1	11605	0	155
2021-07-06	Djibouti	1	11606	0	155
2021-07-07	Djibouti	3	11609	0	155
2021-07-08	Djibouti	0	11609	0	155
2021-07-09	Djibouti	5	11614	0	155
2021-07-10	Djibouti	0	11614	0	155
2021-07-11	Djibouti	0	11614	0	155
2021-07-12	Djibouti	1	11615	0	155
2021-07-13	Djibouti	6	11621	0	155
2021-07-14	Djibouti	0	11621	0	155
2021-07-15	Djibouti	0	11621	0	155
2021-07-16	Djibouti	1	11622	0	155
2021-07-17	Djibouti	0	11622	0	155
2021-07-18	Djibouti	0	11622	0	155
2021-07-19	Djibouti	5	11627	0	155
2021-07-20	Djibouti	0	11627	0	155
2021-07-21	Djibouti	1	11628	0	155
2021-07-22	Djibouti	0	11628	0	155
2021-07-23	Djibouti	0	11628	0	155
2021-07-24	Djibouti	5	11633	0	155
2021-07-25	Djibouti	1	11634	0	155
2021-07-26	Djibouti	1	11635	0	155
2021-07-27	Djibouti	2	11637	0	155
2021-07-28	Djibouti	3	11640	0	155
2021-07-29	Djibouti	7	11647	0	155
2021-07-30	Djibouti	2	11649	0	155
2021-07-31	Djibouti	2	11651	1	156
2021-08-01	Djibouti	0	11651	0	156
2021-08-02	Djibouti	1	11652	0	156
2021-08-03	Djibouti	1	11653	0	156
2021-08-04	Djibouti	2	11655	0	156
2021-08-05	Djibouti	1	11656	0	156
2021-08-06	Djibouti	0	11656	0	156
2021-08-07	Djibouti	3	11659	0	156
2021-08-08	Djibouti	0	11659	0	156
2021-08-09	Djibouti	3	11662	0	156
2021-08-10	Djibouti	1	11663	0	156
2021-08-11	Djibouti	0	11663	0	156
2021-08-12	Djibouti	6	11669	0	156
2021-08-13	Djibouti	3	11672	0	156
2021-08-14	Djibouti	4	11676	0	156
2021-08-15	Djibouti	2	11678	0	156
2021-08-16	Djibouti	4	11682	0	156
2021-08-17	Djibouti	1	11683	0	156
2021-08-18	Djibouti	6	11689	0	156
2021-08-19	Djibouti	0	11689	0	156
2021-08-20	Djibouti	0	11689	0	156
2021-08-21	Djibouti	1	11690	1	157
2021-08-22	Djibouti	0	11690	0	157
2021-08-23	Djibouti	6	11696	0	157
2021-08-24	Djibouti	2	11698	0	157
2021-08-25	Djibouti	3	11701	0	157
2021-08-26	Djibouti	6	11707	0	157
2021-08-27	Djibouti	5	11712	0	157
2021-08-28	Djibouti	9	11721	0	157
2021-08-29	Djibouti	7	11728	0	157
2021-08-30	Djibouti	13	11741	0	157
2021-08-31	Djibouti	6	11747	0	157
2021-09-01	Djibouti	3	11750	0	157
2021-09-02	Djibouti	7	11757	0	157
2021-09-03	Djibouti	8	11765	0	157
2021-09-04	Djibouti	3	11768	0	157
2021-09-05	Djibouti	7	11775	0	157
2021-09-06	Djibouti	2	11777	0	157
2021-09-07	Djibouti	8	11785	0	157
2021-09-08	Djibouti	7	11792	0	157
2021-09-09	Djibouti	15	11807	0	157
2021-09-10	Djibouti	17	11824	0	157
2021-09-11	Djibouti	15	11839	0	157
2021-09-12	Djibouti	6	11845	0	157
2021-09-13	Djibouti	15	11860	0	157
2021-09-14	Djibouti	0	11860	0	157
2021-09-15	Djibouti	13	11873	0	157
2021-09-16	Djibouti	24	11897	0	157
2021-09-17	Djibouti	33	11930	0	157
2021-09-18	Djibouti	55	11985	2	159
2021-09-19	Djibouti	20	12005	0	159
2021-09-20	Djibouti	35	12040	0	159
2021-09-21	Djibouti	45	12085	0	159
2021-09-22	Djibouti	58	12143	0	159
2021-09-23	Djibouti	64	12207	0	159
2021-09-24	Djibouti	46	12253	3	162
2021-09-25	Djibouti	0	12253	0	162
2021-09-26	Djibouti	71	12324	0	162
2021-09-27	Djibouti	85	12409	4	166
2021-09-28	Djibouti	0	12409	0	166
2021-09-29	Djibouti	227	12636	1	167
2021-09-30	Djibouti	69	12705	0	167
2021-10-01	Djibouti	106	12811	0	167
2021-10-02	Djibouti	59	12870	2	169
2021-10-03	Djibouti	11	12881	0	169
2021-10-04	Djibouti	41	12922	2	171
2021-10-05	Djibouti	54	12976	1	172
2021-10-06	Djibouti	81	13057	2	174
2021-10-07	Djibouti	59	13116	0	174
2021-10-08	Djibouti	63	13179	0	174
2021-10-09	Djibouti	34	13213	0	174
2021-10-10	Djibouti	3	13216	3	177
2021-10-11	Djibouti	13	13229	0	177
2021-10-12	Djibouti	40	13269	0	177
2021-10-13	Djibouti	51	13320	1	178
2021-10-14	Djibouti	27	13347	1	179
2021-10-15	Djibouti	22	13369	0	179
2021-10-16	Djibouti	8	13377	0	179
2021-10-17	Djibouti	6	13383	0	179
2021-10-18	Djibouti	13	13396	0	179
2021-10-19	Djibouti	19	13415	2	181
2021-10-20	Djibouti	8	13423	0	181
2021-10-21	Djibouti	0	13423	0	181
2021-10-22	Djibouti	6	13429	0	181
2021-10-23	Djibouti	7	13436	0	181
2021-10-24	Djibouti	8	13444	0	181
2021-10-25	Djibouti	7	13451	0	181
2021-10-26	Djibouti	7	13458	0	181
2021-10-27	Djibouti	3	13461	0	181
2021-10-28	Djibouti	0	13461	0	181
2021-10-29	Djibouti	11	13472	0	181
2021-10-30	Djibouti	6	13478	0	181
2021-10-31	Djibouti	0	13478	0	181
2021-11-01	Djibouti	0	13478	0	181
2021-11-02	Djibouti	4	13482	0	181
2021-11-03	Djibouti	4	13486	1	182
2021-11-04	Djibouti	1	13487	1	183
2021-11-05	Djibouti	2	13489	0	183
2021-11-06	Djibouti	2	13491	0	183
2021-11-07	Djibouti	0	13491	3	186
2021-11-08	Djibouti	0	13491	0	186
2021-11-09	Djibouti	2	13493	0	186
2021-11-10	Djibouti	0	13493	0	186
2021-11-11	Djibouti	0	13493	0	186
2021-11-12	Djibouti	1	13494	0	186
2021-11-13	Djibouti	0	13494	0	186
2021-11-14	Djibouti	1	13495	0	186
2021-11-15	Djibouti	0	13495	0	186
2021-11-16	Djibouti	1	13496	0	186
2021-11-17	Djibouti	1	13497	0	186
2021-11-18	Djibouti	3	13500	0	186
2021-11-19	Djibouti	0	13500	0	186
2021-11-20	Djibouti	1	13501	0	186
2021-11-21	Djibouti	0	13501	0	186
2021-11-22	Djibouti	0	13501	0	186
2021-11-23	Djibouti	0	13501	0	186
2021-11-24	Djibouti	2	13503	0	186
2021-11-25	Djibouti	0	13503	0	186
2021-11-26	Djibouti	1	13504	0	186
2021-11-27	Djibouti	0	13504	0	186
2021-11-28	Djibouti	0	13504	0	186
2021-11-29	Djibouti	0	13504	0	186
2021-11-30	Djibouti	0	13504	0	186
2021-12-01	Djibouti	0	13504	0	186
2021-12-02	Djibouti	0	13504	0	186
2021-12-03	Djibouti	1	13505	1	187
2021-12-04	Djibouti	1	13506	0	187
2021-12-05	Djibouti	2	13508	0	187
2021-12-06	Djibouti	0	13508	0	187
2021-12-07	Djibouti	0	13508	1	188
2021-12-08	Djibouti	0	13508	0	188
2021-12-09	Djibouti	1	13509	0	188
2021-12-10	Djibouti	5	13514	0	188
2021-12-11	Djibouti	0	13514	0	188
2021-12-12	Djibouti	0	13514	1	189
2021-12-13	Djibouti	0	13514	0	189
2021-12-14	Djibouti	0	13514	0	189
2021-12-15	Djibouti	0	13514	0	189
2021-12-16	Djibouti	12	13526	0	189
2021-12-17	Djibouti	0	13526	0	189
2021-12-18	Djibouti	1	13527	0	189
2021-12-19	Djibouti	1	13528	0	189
2021-12-20	Djibouti	7	13535	0	189
2021-12-21	Djibouti	3	13538	0	189
2021-12-22	Djibouti	8	13546	0	189
2021-12-23	Djibouti	0	13546	0	189
2021-12-24	Djibouti	9	13555	0	189
2021-12-25	Djibouti	0	13555	0	189
2021-12-26	Djibouti	13	13568	0	189
2021-12-27	Djibouti	4	13572	0	189
2021-12-28	Djibouti	21	13593	0	189
2021-12-29	Djibouti	10	13603	0	189
2021-12-30	Djibouti	16	13619	0	189
2021-12-31	Djibouti	13	13632	0	189
2022-01-01	Djibouti	24	13656	0	189
2022-01-02	Djibouti	12	13668	0	189
2022-01-03	Djibouti	17	13685	0	189
2022-01-04	Djibouti	38	13723	0	189
2022-01-05	Djibouti	46	13769	0	189
2022-01-06	Djibouti	70	13839	0	189
2022-01-07	Djibouti	109	13948	0	189
2022-01-08	Djibouti	87	14035	0	189
2022-01-09	Djibouti	49	14084	0	189
2022-01-10	Djibouti	93	14177	0	189
2022-01-11	Djibouti	140	14317	0	189
2022-01-12	Djibouti	98	14415	0	189
2022-01-13	Djibouti	126	14541	0	189
2022-01-14	Djibouti	139	14680	0	189
2022-01-15	Djibouti	121	14801	0	189
2022-01-16	Djibouti	40	14841	0	189
2022-01-17	Djibouti	59	14900	0	189
2022-01-18	Djibouti	84	14984	0	189
2022-01-19	Djibouti	105	15089	0	189
2022-01-20	Djibouti	45	15134	0	189
2022-01-21	Djibouti	66	15200	0	189
2022-01-22	Djibouti	50	15250	0	189
2022-01-23	Djibouti	21	15271	0	189
2022-01-24	Djibouti	40	15311	0	189
2022-01-25	Djibouti	38	15349	0	189
2022-01-26	Djibouti	23	15372	0	189
2022-01-27	Djibouti	24	15396	0	189
2022-01-28	Djibouti	15	15411	0	189
2022-01-29	Djibouti	18	15429	0	189
2022-01-30	Djibouti	11	15440	0	189
2022-01-31	Djibouti	11	15451	0	189
2022-02-01	Djibouti	13	15464	0	189
2022-02-02	Djibouti	8	15472	0	189
2022-02-03	Djibouti	3	15475	0	189
2022-02-04	Djibouti	17	15492	0	189
2022-02-05	Djibouti	15	15507	0	189
2022-02-06	Djibouti	3	15510	0	189
2022-02-07	Djibouti	0	15510	0	189
2022-02-08	Djibouti	14	15524	0	189
2022-02-09	Djibouti	1	15525	0	189
2022-02-10	Djibouti	2	15527	0	189
2022-02-11	Djibouti	2	15529	0	189
2022-02-12	Djibouti	1	15530	0	189
2022-02-13	Djibouti	1	15531	0	189
2022-02-14	Djibouti	3	15534	0	189
2022-02-15	Djibouti	0	15534	0	189
2022-02-16	Djibouti	1	15535	0	189
2022-02-17	Djibouti	0	15535	0	189
2022-02-18	Djibouti	2	15537	0	189
2022-02-19	Djibouti	0	15537	0	189
2022-02-20	Djibouti	4	15541	0	189
2022-02-21	Djibouti	1	15542	0	189
2022-02-22	Djibouti	0	15542	0	189
2022-02-23	Djibouti	0	15542	0	189
2022-02-24	Djibouti	1	15543	0	189
2022-02-25	Djibouti	2	15545	0	189
2022-02-26	Djibouti	1	15546	0	189
2022-02-27	Djibouti	1	15547	0	189
2022-02-28	Djibouti	0	15547	0	189
2022-03-01	Djibouti	0	15547	0	189
2022-03-02	Djibouti	0	15547	0	189
2022-03-03	Djibouti	0	15547	0	189
2022-03-04	Djibouti	2	15549	0	189
2022-03-05	Djibouti	1	15550	0	189
2022-03-06	Djibouti	0	15550	0	189
2022-03-07	Djibouti	0	15550	0	189
2022-03-08	Djibouti	0	15550	0	189
2022-03-09	Djibouti	0	15550	0	189
2022-03-10	Djibouti	14	15564	0	189
2022-03-11	Djibouti	0	15564	0	189
2022-03-12	Djibouti	0	15564	0	189
2022-03-13	Djibouti	0	15564	0	189
2022-03-14	Djibouti	1	15565	0	189
2022-03-15	Djibouti	3	15568	0	189
2022-03-16	Djibouti	0	15568	0	189
2022-03-17	Djibouti	4	15572	0	189
2022-03-18	Djibouti	0	15572	0	189
2022-03-19	Djibouti	1	15573	0	189
2022-03-20	Djibouti	0	15573	0	189
2022-03-21	Djibouti	0	15573	0	189
2022-03-22	Djibouti	0	15573	0	189
2022-03-23	Djibouti	1	15574	0	189
2022-03-24	Djibouti	4	15578	0	189
2022-03-25	Djibouti	2	15580	0	189
2022-03-26	Djibouti	0	15580	0	189
2022-03-27	Djibouti	0	15580	0	189
2022-03-28	Djibouti	0	15580	0	189
2022-03-29	Djibouti	5	15585	0	189
2022-03-30	Djibouti	0	15585	0	189
2022-03-31	Djibouti	0	15585	0	189
2022-04-01	Djibouti	0	15585	0	189
2022-04-02	Djibouti	2	15587	0	189
2022-04-03	Djibouti	1	15588	0	189
2022-04-04	Djibouti	2	15590	0	189
2022-04-05	Djibouti	0	15590	0	189
2022-04-06	Djibouti	1	15591	0	189
2022-04-07	Djibouti	0	15591	0	189
2022-04-08	Djibouti	2	15593	0	189
2022-04-09	Djibouti	0	15593	0	189
2022-04-10	Djibouti	1	15594	0	189
2022-04-11	Djibouti	0	15594	0	189
2022-04-12	Djibouti	1	15595	0	189
2022-04-13	Djibouti	0	15595	0	189
2022-04-14	Djibouti	3	15598	0	189
2022-04-15	Djibouti	0	15598	0	189
2022-04-16	Djibouti	0	15598	0	189
2022-04-17	Djibouti	0	15598	0	189
2022-04-18	Djibouti	0	15598	0	189
2022-04-19	Djibouti	0	15598	0	189
2022-04-20	Djibouti	0	15598	0	189
2022-04-21	Djibouti	0	15598	0	189
2022-04-22	Djibouti	13	15611	0	189
2022-04-23	Djibouti	0	15611	0	189
2022-04-24	Djibouti	0	15611	0	189
2022-04-25	Djibouti	0	15611	0	189
2022-04-26	Djibouti	0	15611	0	189
2022-04-27	Djibouti	0	15611	0	189
2022-04-28	Djibouti	0	15611	0	189
2022-04-29	Djibouti	20	15631	0	189
2022-04-30	Djibouti	0	15631	0	189
2022-05-01	Djibouti	0	15631	0	189
2022-05-02	Djibouti	0	15631	0	189
2022-05-03	Djibouti	0	15631	0	189
2022-05-04	Djibouti	0	15631	0	189
2022-05-05	Djibouti	0	15631	0	189
2022-05-06	Djibouti	0	15631	0	189
2022-05-07	Djibouti	0	15631	0	189
2022-05-08	Djibouti	0	15631	0	189
2022-05-09	Djibouti	0	15631	0	189
2022-05-10	Djibouti	0	15631	0	189
2022-05-11	Djibouti	0	15631	0	189
2022-05-12	Djibouti	0	15631	0	189
2022-05-13	Djibouti	0	15631	0	189
2022-05-14	Djibouti	0	15631	0	189
2022-05-15	Djibouti	0	15631	0	189
2022-05-16	Djibouti	0	15631	0	189
2022-05-17	Djibouti	0	15631	0	189
2022-05-18	Djibouti	0	15631	0	189
2022-05-19	Djibouti	44	15675	0	189
2022-05-20	Djibouti	0	15675	0	189
2022-05-21	Djibouti	0	15675	0	189
2022-05-22	Djibouti	0	15675	0	189
2022-05-23	Djibouti	0	15675	0	189
2022-05-24	Djibouti	0	15675	0	189
2022-05-25	Djibouti	0	15675	0	189
2022-05-26	Djibouti	5	15680	0	189
2022-05-27	Djibouti	0	15680	0	189
2022-05-28	Djibouti	0	15680	0	189
2022-05-29	Djibouti	0	15680	0	189
2022-05-30	Djibouti	0	15680	0	189
2022-05-31	Djibouti	0	15680	0	189
2022-06-01	Djibouti	0	15680	0	189
2022-06-02	Djibouti	6	15686	0	189
2022-06-03	Djibouti	0	15686	0	189
2022-06-04	Djibouti	0	15686	0	189
2022-06-05	Djibouti	0	15686	0	189
2022-06-06	Djibouti	0	15686	0	189
2022-06-07	Djibouti	0	15686	0	189
2022-06-08	Djibouti	0	15686	0	189
2022-06-09	Djibouti	0	15686	0	189
2022-06-10	Djibouti	4	15690	0	189
2022-06-11	Djibouti	0	15690	0	189
2022-06-12	Djibouti	0	15690	0	189
2022-06-13	Djibouti	0	15690	0	189
2022-06-14	Djibouti	0	15690	0	189
2022-06-15	Djibouti	0	15690	0	189
2022-06-16	Djibouti	0	15690	0	189
2022-06-17	Djibouti	0	15690	0	189
2022-06-18	Djibouti	0	15690	0	189
2022-06-19	Djibouti	0	15690	0	189
2022-06-20	Djibouti	0	15690	0	189
2022-06-21	Djibouti	0	15690	0	189
2022-06-22	Djibouti	0	15690	0	189
2022-06-23	Djibouti	0	15690	0	189
2022-06-24	Djibouti	0	15690	0	189
2022-06-25	Djibouti	0	15690	0	189
2022-06-26	Djibouti	0	15690	0	189
2022-06-27	Djibouti	0	15690	0	189
2022-06-28	Djibouti	0	15690	0	189
2022-06-29	Djibouti	0	15690	0	189
2022-06-30	Djibouti	0	15690	0	189
2022-07-01	Djibouti	0	15690	0	189
2022-07-02	Djibouti	0	15690	0	189
2022-07-03	Djibouti	0	15690	0	189
2022-07-04	Djibouti	0	15690	0	189
2022-07-05	Djibouti	0	15690	0	189
2022-07-06	Djibouti	0	15690	0	189
2022-07-07	Djibouti	0	15690	0	189
2022-07-08	Djibouti	0	15690	0	189
2022-07-09	Djibouti	0	15690	0	189
2022-07-10	Djibouti	0	15690	0	189
2022-07-11	Djibouti	0	15690	0	189
2022-07-12	Djibouti	0	15690	0	189
2022-07-13	Djibouti	0	15690	0	189
2022-07-14	Djibouti	0	15690	0	189
2022-07-15	Djibouti	0	15690	0	189
2022-07-16	Djibouti	0	15690	0	189
2022-07-17	Djibouti	0	15690	0	189
2022-07-18	Djibouti	0	15690	0	189
2022-07-19	Djibouti	0	15690	0	189
2022-07-20	Djibouti	0	15690	0	189
2022-07-21	Djibouti	0	15690	0	189
2022-07-22	Djibouti	0	15690	0	189
2022-07-23	Djibouti	0	15690	0	189
2022-07-24	Djibouti	0	15690	0	189
2022-07-25	Djibouti	0	15690	0	189
2022-07-26	Djibouti	0	15690	0	189
2022-07-27	Djibouti	0	15690	0	189
2022-07-28	Djibouti	0	15690	0	189
2022-07-29	Djibouti	0	15690	0	189
2022-07-30	Djibouti	0	15690	0	189
2022-07-31	Djibouti	0	15690	0	189
2022-08-01	Djibouti	0	15690	0	189
2022-08-02	Djibouti	0	15690	0	189
2022-08-03	Djibouti	0	15690	0	189
2022-08-04	Djibouti	0	15690	0	189
2022-08-05	Djibouti	0	15690	0	189
2022-08-06	Djibouti	0	15690	0	189
2022-08-07	Djibouti	0	15690	0	189
2022-08-08	Djibouti	0	15690	0	189
2022-08-09	Djibouti	0	15690	0	189
2022-08-10	Djibouti	0	15690	0	189
2022-08-11	Djibouti	0	15690	0	189
2022-08-12	Djibouti	0	15690	0	189
2022-08-13	Djibouti	0	15690	0	189
2022-08-14	Djibouti	0	15690	0	189
2022-08-15	Djibouti	0	15690	0	189
2022-08-16	Djibouti	0	15690	0	189
2022-08-17	Djibouti	0	15690	0	189
2022-08-18	Djibouti	0	15690	0	189
2022-08-19	Djibouti	0	15690	0	189
2022-08-20	Djibouti	0	15690	0	189
2022-08-21	Djibouti	0	15690	0	189
2022-08-22	Djibouti	0	15690	0	189
2022-08-23	Djibouti	0	15690	0	189
2022-08-24	Djibouti	0	15690	0	189
2022-08-25	Djibouti	0	15690	0	189
2022-08-26	Djibouti	0	15690	0	189
2022-08-27	Djibouti	0	15690	0	189
2022-08-28	Djibouti	0	15690	0	189
2022-08-29	Djibouti	0	15690	0	189
2022-08-30	Djibouti	0	15690	0	189
2022-08-31	Djibouti	0	15690	0	189
2022-09-01	Djibouti	0	15690	0	189
2022-09-02	Djibouti	0	15690	0	189
2022-09-03	Djibouti	0	15690	0	189
2022-09-04	Djibouti	0	15690	0	189
2022-09-05	Djibouti	0	15690	0	189
2022-09-06	Djibouti	0	15690	0	189
2022-09-07	Djibouti	0	15690	0	189
2022-09-08	Djibouti	0	15690	0	189
2022-09-09	Djibouti	0	15690	0	189
2022-09-10	Djibouti	0	15690	0	189
2022-09-11	Djibouti	0	15690	0	189
2022-09-12	Djibouti	0	15690	0	189
2022-09-13	Djibouti	0	15690	0	189
2022-09-14	Djibouti	0	15690	0	189
2022-09-15	Djibouti	0	15690	0	189
2022-09-16	Djibouti	0	15690	0	189
2022-09-17	Djibouti	0	15690	0	189
2022-09-18	Djibouti	0	15690	0	189
2022-09-19	Djibouti	0	15690	0	189
2022-09-20	Djibouti	0	15690	0	189
2022-09-21	Djibouti	0	15690	0	189
2022-09-22	Djibouti	0	15690	0	189
2022-09-23	Djibouti	0	15690	0	189
2022-09-24	Djibouti	0	15690	0	189
2022-09-25	Djibouti	0	15690	0	189
2022-09-26	Djibouti	0	15690	0	189
2022-09-27	Djibouti	0	15690	0	189
2022-09-28	Djibouti	0	15690	0	189
2022-09-29	Djibouti	0	15690	0	189
2022-09-30	Djibouti	0	15690	0	189
2022-10-01	Djibouti	0	15690	0	189
2022-10-02	Djibouti	0	15690	0	189
2022-10-03	Djibouti	0	15690	0	189
2022-10-04	Djibouti	0	15690	0	189
2022-10-05	Djibouti	0	15690	0	189
2022-10-06	Djibouti	0	15690	0	189
2022-10-07	Djibouti	0	15690	0	189
2022-10-08	Djibouti	0	15690	0	189
2022-10-09	Djibouti	0	15690	0	189
2022-10-10	Djibouti	0	15690	0	189
2022-10-11	Djibouti	0	15690	0	189
2022-10-12	Djibouti	0	15690	0	189
2022-10-13	Djibouti	0	15690	0	189
2022-10-14	Djibouti	0	15690	0	189
2022-10-15	Djibouti	0	15690	0	189
2022-10-16	Djibouti	0	15690	0	189
2022-10-17	Djibouti	0	15690	0	189
2022-10-18	Djibouti	0	15690	0	189
2022-10-19	Djibouti	0	15690	0	189
2022-10-20	Djibouti	0	15690	0	189
2022-10-21	Djibouti	0	15690	0	189
2022-10-22	Djibouti	0	15690	0	189
2022-10-23	Djibouti	0	15690	0	189
2022-10-24	Djibouti	0	15690	0	189
2022-10-25	Djibouti	0	15690	0	189
2022-10-26	Djibouti	0	15690	0	189
2022-10-27	Djibouti	0	15690	0	189
2022-10-28	Djibouti	0	15690	0	189
2022-10-29	Djibouti	0	15690	0	189
2022-10-30	Djibouti	0	15690	0	189
2022-10-31	Djibouti	0	15690	0	189
2022-11-01	Djibouti	0	15690	0	189
2022-11-02	Djibouti	0	15690	0	189
2022-11-03	Djibouti	0	15690	0	189
2022-11-04	Djibouti	0	15690	0	189
2022-11-05	Djibouti	0	15690	0	189
2022-11-06	Djibouti	0	15690	0	189
2022-11-07	Djibouti	0	15690	0	189
2022-11-08	Djibouti	0	15690	0	189
2022-11-09	Djibouti	0	15690	0	189
2022-11-10	Djibouti	0	15690	0	189
2022-11-11	Djibouti	0	15690	0	189
2022-11-12	Djibouti	0	15690	0	189
2022-11-13	Djibouti	0	15690	0	189
2022-11-14	Djibouti	0	15690	0	189
2022-11-15	Djibouti	0	15690	0	189
2022-11-16	Djibouti	0	15690	0	189
2022-11-17	Djibouti	0	15690	0	189
2022-11-18	Djibouti	0	15690	0	189
2022-11-19	Djibouti	0	15690	0	189
2022-11-20	Djibouti	0	15690	0	189
2022-11-21	Djibouti	0	15690	0	189
2022-11-22	Djibouti	0	15690	0	189
2022-11-23	Djibouti	0	15690	0	189
2022-11-24	Djibouti	0	15690	0	189
2022-11-25	Djibouti	0	15690	0	189
2022-11-26	Djibouti	0	15690	0	189
2022-11-27	Djibouti	0	15690	0	189
2022-11-28	Djibouti	0	15690	0	189
2022-11-29	Djibouti	0	15690	0	189
2022-11-30	Djibouti	0	15690	0	189
2022-12-01	Djibouti	0	15690	0	189
2022-12-02	Djibouti	0	15690	0	189
2022-12-03	Djibouti	0	15690	0	189
2022-12-04	Djibouti	0	15690	0	189
2022-12-05	Djibouti	0	15690	0	189
2022-12-06	Djibouti	0	15690	0	189
2022-12-07	Djibouti	0	15690	0	189
2022-12-08	Djibouti	0	15690	0	189
2022-12-09	Djibouti	0	15690	0	189
2022-12-10	Djibouti	0	15690	0	189
2022-12-11	Djibouti	0	15690	0	189
2022-12-12	Djibouti	0	15690	0	189
2022-12-13	Djibouti	0	15690	0	189
2022-12-14	Djibouti	0	15690	0	189
2022-12-15	Djibouti	0	15690	0	189
2022-12-16	Djibouti	0	15690	0	189
2022-12-17	Djibouti	0	15690	0	189
2022-12-18	Djibouti	0	15690	0	189
2022-12-19	Djibouti	0	15690	0	189
2022-12-20	Djibouti	0	15690	0	189
2022-12-21	Djibouti	0	15690	0	189
2022-12-22	Djibouti	0	15690	0	189
2022-12-23	Djibouti	0	15690	0	189
2022-12-24	Djibouti	0	15690	0	189
2022-12-25	Djibouti	0	15690	0	189
2022-12-26	Djibouti	0	15690	0	189
2022-12-27	Djibouti	0	15690	0	189
2022-12-28	Djibouti	0	15690	0	189
2022-12-29	Djibouti	0	15690	0	189
2022-12-30	Djibouti	0	15690	0	189
2022-12-31	Djibouti	0	15690	0	189
2023-01-01	Djibouti	0	15690	0	189
2023-01-02	Djibouti	0	15690	0	189
2023-01-03	Djibouti	0	15690	0	189
2023-01-04	Djibouti	0	15690	0	189
2023-01-05	Djibouti	0	15690	0	189
2023-01-06	Djibouti	0	15690	0	189
2023-01-07	Djibouti	0	15690	0	189
2023-01-08	Djibouti	0	15690	0	189
2023-01-09	Djibouti	0	15690	0	189
2023-01-10	Djibouti	0	15690	0	189
2023-01-11	Djibouti	0	15690	0	189
2023-01-12	Djibouti	0	15690	0	189
2023-01-13	Djibouti	0	15690	0	189
2023-01-14	Djibouti	0	15690	0	189
2023-01-15	Djibouti	0	15690	0	189
2023-01-16	Djibouti	0	15690	0	189
2023-01-17	Djibouti	0	15690	0	189
2023-01-18	Djibouti	0	15690	0	189
2023-01-19	Djibouti	0	15690	0	189
2023-01-20	Djibouti	0	15690	0	189
2023-01-21	Djibouti	0	15690	0	189
2023-01-22	Djibouti	0	15690	0	189
2023-01-23	Djibouti	0	15690	0	189
2023-01-24	Djibouti	0	15690	0	189
2023-01-25	Djibouti	0	15690	0	189
2023-01-26	Djibouti	0	15690	0	189
2023-01-27	Djibouti	0	15690	0	189
2023-01-28	Djibouti	0	15690	0	189
2023-01-29	Djibouti	0	15690	0	189
2023-01-30	Djibouti	0	15690	0	189
2023-01-31	Djibouti	0	15690	0	189
2023-02-01	Djibouti	0	15690	0	189
2023-02-02	Djibouti	0	15690	0	189
2023-02-03	Djibouti	0	15690	0	189
2023-02-04	Djibouti	0	15690	0	189
2023-02-05	Djibouti	0	15690	0	189
2023-02-06	Djibouti	0	15690	0	189
2023-02-07	Djibouti	0	15690	0	189
2023-02-08	Djibouti	0	15690	0	189
2023-02-09	Djibouti	0	15690	0	189
2023-02-10	Djibouti	0	15690	0	189
2023-02-11	Djibouti	0	15690	0	189
2023-02-12	Djibouti	0	15690	0	189
2023-02-13	Djibouti	0	15690	0	189
2023-02-14	Djibouti	0	15690	0	189
2023-02-15	Djibouti	0	15690	0	189
2023-02-16	Djibouti	0	15690	0	189
2023-02-17	Djibouti	0	15690	0	189
2023-02-18	Djibouti	0	15690	0	189
2023-02-19	Djibouti	0	15690	0	189
2023-02-20	Djibouti	0	15690	0	189
2023-02-21	Djibouti	0	15690	0	189
2020-01-03	Dominica	0	0	0	0
2020-01-04	Dominica	0	0	0	0
2020-01-05	Dominica	0	0	0	0
2020-01-06	Dominica	0	0	0	0
2020-01-07	Dominica	0	0	0	0
2020-01-08	Dominica	0	0	0	0
2020-01-09	Dominica	0	0	0	0
2020-01-10	Dominica	0	0	0	0
2020-01-11	Dominica	0	0	0	0
2020-01-12	Dominica	0	0	0	0
2020-01-13	Dominica	0	0	0	0
2020-01-14	Dominica	0	0	0	0
2020-01-15	Dominica	0	0	0	0
2020-01-16	Dominica	0	0	0	0
2020-01-17	Dominica	0	0	0	0
2020-01-18	Dominica	0	0	0	0
2020-01-19	Dominica	0	0	0	0
2020-01-20	Dominica	0	0	0	0
2020-01-21	Dominica	0	0	0	0
2020-01-22	Dominica	0	0	0	0
2020-01-23	Dominica	0	0	0	0
2020-01-24	Dominica	0	0	0	0
2020-01-25	Dominica	0	0	0	0
2020-01-26	Dominica	0	0	0	0
2020-01-27	Dominica	0	0	0	0
2020-01-28	Dominica	0	0	0	0
2020-01-29	Dominica	0	0	0	0
2020-01-30	Dominica	0	0	0	0
2020-01-31	Dominica	0	0	0	0
2020-02-01	Dominica	0	0	0	0
2020-02-02	Dominica	0	0	0	0
2020-02-03	Dominica	0	0	0	0
2020-02-04	Dominica	0	0	0	0
2020-02-05	Dominica	0	0	0	0
2020-02-06	Dominica	0	0	0	0
2020-02-07	Dominica	0	0	0	0
2020-02-08	Dominica	0	0	0	0
2020-02-09	Dominica	0	0	0	0
2020-02-10	Dominica	0	0	0	0
2020-02-11	Dominica	0	0	0	0
2020-02-12	Dominica	0	0	0	0
2020-02-13	Dominica	0	0	0	0
2020-02-14	Dominica	0	0	0	0
2020-02-15	Dominica	0	0	0	0
2020-02-16	Dominica	0	0	0	0
2020-02-17	Dominica	0	0	0	0
2020-02-18	Dominica	0	0	0	0
2020-02-19	Dominica	0	0	0	0
2020-02-20	Dominica	0	0	0	0
2020-02-21	Dominica	0	0	0	0
2020-02-22	Dominica	0	0	0	0
2020-02-23	Dominica	0	0	0	0
2020-02-24	Dominica	0	0	0	0
2020-02-25	Dominica	0	0	0	0
2020-02-26	Dominica	0	0	0	0
2020-02-27	Dominica	0	0	0	0
2020-02-28	Dominica	0	0	0	0
2020-02-29	Dominica	0	0	0	0
2020-03-01	Dominica	0	0	0	0
2020-03-02	Dominica	0	0	0	0
2020-03-03	Dominica	0	0	0	0
2020-03-04	Dominica	0	0	0	0
2020-03-05	Dominica	0	0	0	0
2020-03-06	Dominica	0	0	0	0
2020-03-07	Dominica	0	0	0	0
2020-03-08	Dominica	0	0	0	0
2020-03-09	Dominica	0	0	0	0
2020-03-10	Dominica	0	0	0	0
2020-03-11	Dominica	0	0	0	0
2020-03-12	Dominica	0	0	0	0
2020-03-13	Dominica	0	0	0	0
2020-03-14	Dominica	0	0	0	0
2020-03-15	Dominica	0	0	0	0
2020-03-16	Dominica	0	0	0	0
2020-03-17	Dominica	0	0	0	0
2020-03-18	Dominica	0	0	0	0
2020-03-19	Dominica	0	0	0	0
2020-03-20	Dominica	0	0	0	0
2020-03-21	Dominica	0	0	0	0
2020-03-22	Dominica	0	0	0	0
2020-03-23	Dominica	0	0	0	0
2020-03-24	Dominica	1	1	0	0
2020-03-25	Dominica	1	2	0	0
2020-03-26	Dominica	5	7	0	0
2020-03-27	Dominica	4	11	0	0
2020-03-28	Dominica	0	11	0	0
2020-03-29	Dominica	0	11	0	0
2020-03-30	Dominica	0	11	0	0
2020-03-31	Dominica	0	11	0	0
2020-04-01	Dominica	0	11	0	0
2020-04-02	Dominica	0	11	0	0
2020-04-03	Dominica	0	11	0	0
2020-04-04	Dominica	0	11	0	0
2020-04-05	Dominica	0	11	0	0
2020-04-06	Dominica	0	11	0	0
2020-04-07	Dominica	3	14	0	0
2020-04-08	Dominica	1	15	0	0
2020-04-09	Dominica	0	15	0	0
2020-04-10	Dominica	0	15	0	0
2020-04-11	Dominica	1	16	0	0
2020-04-12	Dominica	0	16	0	0
2020-04-13	Dominica	0	16	0	0
2020-04-14	Dominica	0	16	0	0
2020-04-15	Dominica	0	16	0	0
2020-04-16	Dominica	0	16	0	0
2020-04-17	Dominica	0	16	0	0
2020-04-18	Dominica	0	16	0	0
2020-04-19	Dominica	0	16	0	0
2020-04-20	Dominica	0	16	0	0
2020-04-21	Dominica	0	16	0	0
2020-04-22	Dominica	0	16	0	0
2020-04-23	Dominica	0	16	0	0
2020-04-24	Dominica	0	16	0	0
2020-04-25	Dominica	0	16	0	0
2020-04-26	Dominica	0	16	0	0
2020-04-27	Dominica	0	16	0	0
2020-04-28	Dominica	0	16	0	0
2020-04-29	Dominica	0	16	0	0
2020-04-30	Dominica	0	16	0	0
2020-05-01	Dominica	0	16	0	0
2020-05-02	Dominica	0	16	0	0
2020-05-03	Dominica	0	16	0	0
2020-05-04	Dominica	0	16	0	0
2020-05-05	Dominica	0	16	0	0
2020-05-06	Dominica	0	16	0	0
2020-05-07	Dominica	0	16	0	0
2020-05-08	Dominica	0	16	0	0
2020-05-09	Dominica	0	16	0	0
2020-05-10	Dominica	0	16	0	0
2020-05-11	Dominica	0	16	0	0
2020-05-12	Dominica	0	16	0	0
2020-05-13	Dominica	0	16	0	0
2020-05-14	Dominica	0	16	0	0
2020-05-15	Dominica	0	16	0	0
2020-05-16	Dominica	0	16	0	0
2020-05-17	Dominica	0	16	0	0
2020-05-18	Dominica	0	16	0	0
2020-05-19	Dominica	0	16	0	0
2020-05-20	Dominica	0	16	0	0
2020-05-21	Dominica	0	16	0	0
2020-05-22	Dominica	0	16	0	0
2020-05-23	Dominica	0	16	0	0
2020-05-24	Dominica	0	16	0	0
2020-05-25	Dominica	0	16	0	0
2020-05-26	Dominica	0	16	0	0
2020-05-27	Dominica	0	16	0	0
2020-05-28	Dominica	0	16	0	0
2020-05-29	Dominica	0	16	0	0
2020-05-30	Dominica	0	16	0	0
2020-05-31	Dominica	0	16	0	0
2020-06-01	Dominica	0	16	0	0
2020-06-02	Dominica	0	16	0	0
2020-06-03	Dominica	0	16	0	0
2020-06-04	Dominica	0	16	0	0
2020-06-05	Dominica	0	16	0	0
2020-06-06	Dominica	0	16	0	0
2020-06-07	Dominica	0	16	0	0
2020-06-08	Dominica	0	16	0	0
2020-06-09	Dominica	0	16	0	0
2020-06-10	Dominica	0	16	0	0
2020-06-11	Dominica	0	16	0	0
2020-06-12	Dominica	0	16	0	0
2020-06-13	Dominica	2	18	0	0
2020-06-14	Dominica	0	18	0	0
2020-06-15	Dominica	0	18	0	0
2020-06-16	Dominica	0	18	0	0
2020-06-17	Dominica	0	18	0	0
2020-06-18	Dominica	0	18	0	0
2020-06-19	Dominica	0	18	0	0
2020-06-20	Dominica	0	18	0	0
2020-06-21	Dominica	0	18	0	0
2020-06-22	Dominica	0	18	0	0
2020-06-23	Dominica	0	18	0	0
2020-06-24	Dominica	0	18	0	0
2020-06-25	Dominica	0	18	0	0
2020-06-26	Dominica	0	18	0	0
2020-06-27	Dominica	0	18	0	0
2020-06-28	Dominica	0	18	0	0
2020-06-29	Dominica	0	18	0	0
2020-06-30	Dominica	0	18	0	0
2020-07-01	Dominica	0	18	0	0
2020-07-02	Dominica	0	18	0	0
2020-07-03	Dominica	0	18	0	0
2020-07-04	Dominica	0	18	0	0
2020-07-05	Dominica	0	18	0	0
2020-07-06	Dominica	0	18	0	0
2020-07-07	Dominica	0	18	0	0
2020-07-08	Dominica	0	18	0	0
2020-07-09	Dominica	0	18	0	0
2020-07-10	Dominica	0	18	0	0
2020-07-11	Dominica	0	18	0	0
2020-07-12	Dominica	0	18	0	0
2020-07-13	Dominica	0	18	0	0
2020-07-14	Dominica	0	18	0	0
2020-07-15	Dominica	0	18	0	0
2020-07-16	Dominica	0	18	0	0
2020-07-17	Dominica	0	18	0	0
2020-07-18	Dominica	0	18	0	0
2020-07-19	Dominica	0	18	0	0
2020-07-20	Dominica	0	18	0	0
2020-07-21	Dominica	0	18	0	0
2020-07-22	Dominica	0	18	0	0
2020-07-23	Dominica	0	18	0	0
2020-07-24	Dominica	0	18	0	0
2020-07-25	Dominica	0	18	0	0
2020-07-26	Dominica	0	18	0	0
2020-07-27	Dominica	0	18	0	0
2020-07-28	Dominica	0	18	0	0
2020-07-29	Dominica	0	18	0	0
2020-07-30	Dominica	0	18	0	0
2020-07-31	Dominica	0	18	0	0
2020-08-01	Dominica	0	18	0	0
2020-08-02	Dominica	0	18	0	0
2020-08-03	Dominica	0	18	0	0
2020-08-04	Dominica	0	18	0	0
2020-08-05	Dominica	0	18	0	0
2020-08-06	Dominica	0	18	0	0
2020-08-07	Dominica	0	18	0	0
2020-08-08	Dominica	0	18	0	0
2020-08-09	Dominica	0	18	0	0
2020-08-10	Dominica	0	18	0	0
2020-08-11	Dominica	0	18	0	0
2020-08-12	Dominica	0	18	0	0
2020-08-13	Dominica	0	18	0	0
2020-08-14	Dominica	0	18	0	0
2020-08-15	Dominica	0	18	0	0
2020-08-16	Dominica	0	18	0	0
2020-08-17	Dominica	0	18	0	0
2020-08-18	Dominica	0	18	0	0
2020-08-19	Dominica	0	18	0	0
2020-08-20	Dominica	0	18	0	0
2020-08-21	Dominica	0	18	0	0
2020-08-22	Dominica	1	19	0	0
2020-08-23	Dominica	0	19	0	0
2020-08-24	Dominica	0	19	0	0
2020-08-25	Dominica	1	20	0	0
2020-08-26	Dominica	0	20	0	0
2020-08-27	Dominica	0	20	0	0
2020-08-28	Dominica	0	20	0	0
2020-08-29	Dominica	0	20	0	0
2020-08-30	Dominica	0	20	0	0
2020-08-31	Dominica	0	20	0	0
2020-09-01	Dominica	0	20	0	0
2020-09-02	Dominica	0	20	0	0
2020-09-03	Dominica	0	20	0	0
2020-09-04	Dominica	0	20	0	0
2020-09-05	Dominica	2	22	0	0
2020-09-06	Dominica	0	22	0	0
2020-09-07	Dominica	0	22	0	0
2020-09-08	Dominica	0	22	0	0
2020-09-09	Dominica	0	22	0	0
2020-09-10	Dominica	2	24	0	0
2020-09-11	Dominica	0	24	0	0
2020-09-12	Dominica	0	24	0	0
2020-09-13	Dominica	0	24	0	0
2020-09-14	Dominica	0	24	0	0
2020-09-15	Dominica	0	24	0	0
2020-09-16	Dominica	0	24	0	0
2020-09-17	Dominica	0	24	0	0
2020-09-18	Dominica	0	24	0	0
2020-09-19	Dominica	0	24	0	0
2020-09-20	Dominica	0	24	0	0
2020-09-21	Dominica	0	24	0	0
2020-09-22	Dominica	0	24	0	0
2020-09-23	Dominica	0	24	0	0
2020-09-24	Dominica	0	24	0	0
2020-09-25	Dominica	0	24	0	0
2020-09-26	Dominica	0	24	0	0
2020-09-27	Dominica	0	24	0	0
2020-09-28	Dominica	6	30	0	0
2020-09-29	Dominica	0	30	0	0
2020-09-30	Dominica	0	30	0	0
2020-10-01	Dominica	0	30	0	0
2020-10-02	Dominica	1	31	0	0
2020-10-03	Dominica	0	31	0	0
2020-10-04	Dominica	0	31	0	0
2020-10-05	Dominica	0	31	0	0
2020-10-06	Dominica	0	31	0	0
2020-10-07	Dominica	0	31	0	0
2020-10-08	Dominica	0	31	0	0
2020-10-09	Dominica	1	32	0	0
2020-10-10	Dominica	0	32	0	0
2020-10-11	Dominica	0	32	0	0
2020-10-12	Dominica	0	32	0	0
2020-10-13	Dominica	0	32	0	0
2020-10-14	Dominica	0	32	0	0
2020-10-15	Dominica	0	32	0	0
2020-10-16	Dominica	1	33	0	0
2020-10-17	Dominica	0	33	0	0
2020-10-18	Dominica	0	33	0	0
2020-10-19	Dominica	0	33	0	0
2020-10-20	Dominica	0	33	0	0
2020-10-21	Dominica	0	33	0	0
2020-10-22	Dominica	0	33	0	0
2020-10-23	Dominica	0	33	0	0
2020-10-24	Dominica	4	37	0	0
2020-10-25	Dominica	1	38	0	0
2020-10-26	Dominica	0	38	0	0
2020-10-27	Dominica	0	38	0	0
2020-10-28	Dominica	0	38	0	0
2020-10-29	Dominica	0	38	0	0
2020-10-30	Dominica	4	42	0	0
2020-10-31	Dominica	0	42	0	0
2020-11-01	Dominica	8	50	0	0
2020-11-02	Dominica	0	50	0	0
2020-11-03	Dominica	0	50	0	0
2020-11-04	Dominica	0	50	0	0
2020-11-05	Dominica	0	50	0	0
2020-11-06	Dominica	0	50	0	0
2020-11-07	Dominica	0	50	0	0
2020-11-08	Dominica	13	63	0	0
2020-11-09	Dominica	0	63	0	0
2020-11-10	Dominica	0	63	0	0
2020-11-11	Dominica	0	63	0	0
2020-11-12	Dominica	0	63	0	0
2020-11-13	Dominica	5	68	0	0
2020-11-14	Dominica	0	68	0	0
2020-11-15	Dominica	0	68	0	0
2020-11-16	Dominica	0	68	0	0
2020-11-17	Dominica	0	68	0	0
2020-11-18	Dominica	0	68	0	0
2020-11-19	Dominica	0	68	0	0
2020-11-20	Dominica	4	72	0	0
2020-11-21	Dominica	0	72	0	0
2020-11-22	Dominica	0	72	0	0
2020-11-23	Dominica	5	77	0	0
2020-11-24	Dominica	0	77	0	0
2020-11-25	Dominica	0	77	0	0
2020-11-26	Dominica	0	77	0	0
2020-11-27	Dominica	3	80	0	0
2020-11-28	Dominica	5	85	0	0
2020-11-29	Dominica	0	85	0	0
2020-11-30	Dominica	0	85	0	0
2020-12-01	Dominica	0	85	0	0
2020-12-02	Dominica	0	85	0	0
2020-12-03	Dominica	0	85	0	0
2020-12-04	Dominica	0	85	0	0
2020-12-05	Dominica	0	85	0	0
2020-12-06	Dominica	0	85	0	0
2020-12-07	Dominica	0	85	0	0
2020-12-08	Dominica	0	85	0	0
2020-12-09	Dominica	0	85	0	0
2020-12-10	Dominica	0	85	0	0
2020-12-11	Dominica	2	87	0	0
2020-12-12	Dominica	0	87	0	0
2020-12-13	Dominica	0	87	0	0
2020-12-14	Dominica	0	87	0	0
2020-12-15	Dominica	1	88	0	0
2020-12-16	Dominica	0	88	0	0
2020-12-17	Dominica	0	88	0	0
2020-12-18	Dominica	0	88	0	0
2020-12-19	Dominica	0	88	0	0
2020-12-20	Dominica	4	92	0	0
2020-12-21	Dominica	0	92	0	0
2020-12-22	Dominica	0	92	0	0
2020-12-23	Dominica	0	92	0	0
2020-12-24	Dominica	0	92	0	0
2020-12-25	Dominica	4	96	0	0
2020-12-26	Dominica	0	96	0	0
2020-12-27	Dominica	0	96	0	0
2020-12-28	Dominica	0	96	0	0
2020-12-29	Dominica	0	96	0	0
2020-12-30	Dominica	0	96	0	0
2020-12-31	Dominica	0	96	0	0
2021-01-01	Dominica	0	96	0	0
2021-01-02	Dominica	0	96	0	0
2021-01-03	Dominica	0	96	0	0
2021-01-04	Dominica	0	96	0	0
2021-01-05	Dominica	0	96	0	0
2021-01-06	Dominica	0	96	0	0
2021-01-07	Dominica	9	105	0	0
2021-01-08	Dominica	0	105	0	0
2021-01-09	Dominica	1	106	0	0
2021-01-10	Dominica	0	106	0	0
2021-01-11	Dominica	0	106	0	0
2021-01-12	Dominica	0	106	0	0
2021-01-13	Dominica	3	109	0	0
2021-01-14	Dominica	0	109	0	0
2021-01-15	Dominica	0	109	0	0
2021-01-16	Dominica	0	109	0	0
2021-01-17	Dominica	1	110	0	0
2021-01-18	Dominica	0	110	0	0
2021-01-19	Dominica	0	110	0	0
2021-01-20	Dominica	0	110	0	0
2021-01-21	Dominica	3	113	0	0
2021-01-22	Dominica	0	113	0	0
2021-01-23	Dominica	0	113	0	0
2021-01-24	Dominica	0	113	0	0
2021-01-25	Dominica	0	113	0	0
2021-01-26	Dominica	0	113	0	0
2021-01-27	Dominica	0	113	0	0
2021-01-28	Dominica	0	113	0	0
2021-01-29	Dominica	4	117	0	0
2021-01-30	Dominica	0	117	0	0
2021-01-31	Dominica	0	117	0	0
2021-02-01	Dominica	0	117	0	0
2021-02-02	Dominica	0	117	0	0
2021-02-03	Dominica	4	121	0	0
2021-02-04	Dominica	0	121	0	0
2021-02-05	Dominica	0	121	0	0
2021-02-06	Dominica	0	121	0	0
2021-02-07	Dominica	0	121	0	0
2021-02-08	Dominica	0	121	0	0
2021-02-09	Dominica	0	121	0	0
2021-02-10	Dominica	0	121	0	0
2021-02-11	Dominica	0	121	0	0
2021-02-12	Dominica	0	121	0	0
2021-02-13	Dominica	0	121	0	0
2021-02-14	Dominica	0	121	0	0
2021-02-15	Dominica	0	121	0	0
2021-02-16	Dominica	13	134	0	0
2021-02-17	Dominica	0	134	0	0
2021-02-18	Dominica	0	134	0	0
2021-02-19	Dominica	0	134	0	0
2021-02-20	Dominica	0	134	0	0
2021-02-21	Dominica	0	134	0	0
2021-02-22	Dominica	0	134	0	0
2021-02-23	Dominica	0	134	0	0
2021-02-24	Dominica	0	134	0	0
2021-02-25	Dominica	7	141	0	0
2021-02-26	Dominica	0	141	0	0
2021-02-27	Dominica	1	142	0	0
2021-02-28	Dominica	0	142	0	0
2021-03-01	Dominica	0	142	0	0
2021-03-02	Dominica	0	142	0	0
2021-03-03	Dominica	2	144	0	0
2021-03-04	Dominica	0	144	0	0
2021-03-05	Dominica	0	144	0	0
2021-03-06	Dominica	0	144	0	0
2021-03-07	Dominica	0	144	0	0
2021-03-08	Dominica	0	144	0	0
2021-03-09	Dominica	0	144	0	0
2021-03-10	Dominica	7	151	0	0
2021-03-11	Dominica	0	151	0	0
2021-03-12	Dominica	0	151	0	0
2021-03-13	Dominica	5	156	0	0
2021-03-14	Dominica	0	156	0	0
2021-03-15	Dominica	0	156	0	0
2021-03-16	Dominica	0	156	0	0
2021-03-17	Dominica	1	157	0	0
2021-03-18	Dominica	0	157	0	0
2021-03-19	Dominica	0	157	0	0
2021-03-20	Dominica	0	157	0	0
2021-03-21	Dominica	0	157	0	0
2021-03-22	Dominica	0	157	0	0
2021-03-23	Dominica	0	157	0	0
2021-03-24	Dominica	3	160	0	0
2021-03-25	Dominica	0	160	0	0
2021-03-26	Dominica	1	161	0	0
2021-03-27	Dominica	0	161	0	0
2021-03-28	Dominica	0	161	0	0
2021-03-29	Dominica	0	161	0	0
2021-03-30	Dominica	0	161	0	0
2021-03-31	Dominica	0	161	0	0
2021-04-01	Dominica	0	161	0	0
2021-04-02	Dominica	3	164	0	0
2021-04-03	Dominica	1	165	0	0
2021-04-04	Dominica	0	165	0	0
2021-04-05	Dominica	0	165	0	0
2021-04-06	Dominica	0	165	0	0
2021-04-07	Dominica	0	165	0	0
2021-04-08	Dominica	0	165	0	0
2021-04-09	Dominica	0	165	0	0
2021-04-10	Dominica	0	165	0	0
2021-04-11	Dominica	0	165	0	0
2021-04-12	Dominica	0	165	0	0
2021-04-13	Dominica	0	165	0	0
2021-04-14	Dominica	5	170	0	0
2021-04-15	Dominica	0	170	0	0
2021-04-16	Dominica	0	170	0	0
2021-04-17	Dominica	2	172	0	0
2021-04-18	Dominica	0	172	0	0
2021-04-19	Dominica	0	172	0	0
2021-04-20	Dominica	0	172	0	0
2021-04-21	Dominica	0	172	0	0
2021-04-22	Dominica	0	172	0	0
2021-04-23	Dominica	0	172	0	0
2021-04-24	Dominica	1	173	0	0
2021-04-25	Dominica	0	173	0	0
2021-04-26	Dominica	0	173	0	0
2021-04-27	Dominica	0	173	0	0
2021-04-28	Dominica	0	173	0	0
2021-04-29	Dominica	0	173	0	0
2021-04-30	Dominica	1	174	0	0
2021-05-01	Dominica	0	174	0	0
2021-05-02	Dominica	0	174	0	0
2021-05-03	Dominica	0	174	0	0
2021-05-04	Dominica	0	174	0	0
2021-05-05	Dominica	0	174	0	0
2021-05-06	Dominica	0	174	0	0
2021-05-07	Dominica	0	174	0	0
2021-05-08	Dominica	0	174	0	0
2021-05-09	Dominica	1	175	0	0
2021-05-10	Dominica	0	175	0	0
2021-05-11	Dominica	0	175	0	0
2021-05-12	Dominica	0	175	0	0
2021-05-13	Dominica	0	175	0	0
2021-05-14	Dominica	3	178	0	0
2021-05-15	Dominica	0	178	0	0
2021-05-16	Dominica	0	178	0	0
2021-05-17	Dominica	0	178	0	0
2021-05-18	Dominica	0	178	0	0
2021-05-19	Dominica	6	184	0	0
2021-05-20	Dominica	0	184	0	0
2021-05-21	Dominica	0	184	0	0
2021-05-22	Dominica	0	184	0	0
2021-05-23	Dominica	0	184	0	0
2021-05-24	Dominica	0	184	0	0
2021-05-25	Dominica	0	184	0	0
2021-05-26	Dominica	0	184	0	0
2021-05-27	Dominica	0	184	0	0
2021-05-28	Dominica	4	188	0	0
2021-05-29	Dominica	0	188	0	0
2021-05-30	Dominica	0	188	0	0
2021-05-31	Dominica	0	188	0	0
2021-06-01	Dominica	0	188	0	0
2021-06-02	Dominica	0	188	0	0
2021-06-03	Dominica	0	188	0	0
2021-06-04	Dominica	0	188	0	0
2021-06-05	Dominica	0	188	0	0
2021-06-06	Dominica	0	188	0	0
2021-06-07	Dominica	0	188	0	0
2021-06-08	Dominica	0	188	0	0
2021-06-09	Dominica	0	188	0	0
2021-06-10	Dominica	0	188	0	0
2021-06-11	Dominica	0	188	0	0
2021-06-12	Dominica	1	189	0	0
2021-06-13	Dominica	0	189	0	0
2021-06-14	Dominica	0	189	0	0
2021-06-15	Dominica	0	189	0	0
2021-06-16	Dominica	0	189	0	0
2021-06-17	Dominica	2	191	0	0
2021-06-18	Dominica	0	191	0	0
2021-06-19	Dominica	0	191	0	0
2021-06-20	Dominica	0	191	0	0
2021-06-21	Dominica	0	191	0	0
2021-06-22	Dominica	0	191	0	0
2021-06-23	Dominica	0	191	0	0
2021-06-24	Dominica	1	192	0	0
2021-06-25	Dominica	0	192	0	0
2021-06-26	Dominica	0	192	0	0
2021-06-27	Dominica	1	193	0	0
2021-06-28	Dominica	0	193	0	0
2021-06-29	Dominica	0	193	0	0
2021-06-30	Dominica	0	193	0	0
2021-07-01	Dominica	0	193	0	0
2021-07-02	Dominica	1	194	0	0
2021-07-03	Dominica	0	194	0	0
2021-07-04	Dominica	0	194	0	0
2021-07-05	Dominica	0	194	0	0
2021-07-06	Dominica	0	194	0	0
2021-07-07	Dominica	3	197	0	0
2021-07-08	Dominica	0	197	0	0
2021-07-09	Dominica	0	197	0	0
2021-07-10	Dominica	0	197	0	0
2021-07-11	Dominica	0	197	0	0
2021-07-12	Dominica	0	197	0	0
2021-07-13	Dominica	2	199	0	0
2021-07-14	Dominica	0	199	0	0
2021-07-15	Dominica	0	199	0	0
2021-07-16	Dominica	0	199	0	0
2021-07-17	Dominica	0	199	0	0
2021-07-18	Dominica	7	206	0	0
2021-07-19	Dominica	0	206	0	0
2021-07-20	Dominica	0	206	0	0
2021-07-21	Dominica	0	206	0	0
2021-07-22	Dominica	0	206	0	0
2021-07-23	Dominica	3	209	0	0
2021-07-24	Dominica	0	209	0	0
2021-07-25	Dominica	0	209	0	0
2021-07-26	Dominica	0	209	0	0
2021-07-27	Dominica	0	209	0	0
2021-07-28	Dominica	0	209	0	0
2021-07-29	Dominica	1	210	0	0
2021-07-30	Dominica	0	210	0	0
2021-07-31	Dominica	0	210	0	0
2021-08-01	Dominica	6	216	0	0
2021-08-02	Dominica	2	218	0	0
2021-08-03	Dominica	0	218	0	0
2021-08-04	Dominica	0	218	0	0
2021-08-05	Dominica	0	218	0	0
2021-08-06	Dominica	0	218	0	0
2021-08-07	Dominica	0	218	0	0
2021-08-08	Dominica	0	218	0	0
2021-08-09	Dominica	149	367	0	0
2021-08-10	Dominica	21	388	0	0
2021-08-11	Dominica	24	412	0	0
2021-08-12	Dominica	0	412	0	0
2021-08-13	Dominica	0	412	0	0
2021-08-14	Dominica	164	576	0	0
2021-08-15	Dominica	0	576	0	0
2021-08-16	Dominica	367	943	0	0
2021-08-17	Dominica	0	943	0	0
2021-08-18	Dominica	10	953	0	0
2021-08-19	Dominica	0	953	1	1
2021-08-20	Dominica	197	1150	0	1
2021-08-21	Dominica	173	1323	0	1
2021-08-22	Dominica	0	1323	0	1
2021-08-23	Dominica	16	1339	0	1
2021-08-24	Dominica	0	1339	0	1
2021-08-25	Dominica	0	1339	0	1
2021-08-26	Dominica	0	1339	0	1
2021-08-27	Dominica	0	1339	0	1
2021-08-28	Dominica	0	1339	0	1
2021-08-29	Dominica	299	1638	3	4
2021-08-30	Dominica	0	1638	0	4
2021-08-31	Dominica	0	1638	0	4
2021-09-01	Dominica	0	1638	0	4
2021-09-02	Dominica	0	1638	0	4
2021-09-03	Dominica	0	1638	0	4
2021-09-04	Dominica	194	1832	0	4
2021-09-05	Dominica	0	1832	0	4
2021-09-06	Dominica	0	1832	0	4
2021-09-07	Dominica	166	1998	1	5
2021-09-08	Dominica	0	1998	0	5
2021-09-09	Dominica	177	2175	1	6
2021-09-10	Dominica	0	2175	0	6
2021-09-11	Dominica	105	2280	0	6
2021-09-12	Dominica	218	2498	1	7
2021-09-13	Dominica	0	2498	0	7
2021-09-14	Dominica	0	2498	0	7
2021-09-15	Dominica	0	2498	0	7
2021-09-16	Dominica	136	2634	1	8
2021-09-17	Dominica	124	2758	0	8
2021-09-18	Dominica	0	2758	0	8
2021-09-19	Dominica	0	2758	0	8
2021-09-20	Dominica	134	2892	1	9
2021-09-21	Dominica	16	2908	1	10
2021-09-22	Dominica	0	2908	0	10
2021-09-23	Dominica	226	3134	1	11
2021-09-24	Dominica	0	3134	0	11
2021-09-25	Dominica	63	3197	2	13
2021-09-26	Dominica	96	3293	2	15
2021-09-27	Dominica	0	3293	0	15
2021-09-28	Dominica	0	3293	0	15
2021-09-29	Dominica	0	3293	0	15
2021-09-30	Dominica	0	3293	0	15
2021-10-01	Dominica	188	3481	5	20
2021-10-02	Dominica	74	3555	1	21
2021-10-03	Dominica	47	3602	0	21
2021-10-04	Dominica	71	3673	1	22
2021-10-05	Dominica	26	3699	0	22
2021-10-06	Dominica	0	3699	0	22
2021-10-07	Dominica	87	3786	0	22
2021-10-08	Dominica	107	3893	2	24
2021-10-09	Dominica	0	3893	0	24
2021-10-10	Dominica	127	4020	2	26
2021-10-11	Dominica	0	4020	0	26
2021-10-12	Dominica	66	4086	1	27
2021-10-13	Dominica	0	4086	0	27
2021-10-14	Dominica	27	4113	1	28
2021-10-15	Dominica	40	4153	0	28
2021-10-16	Dominica	0	4153	0	28
2021-10-17	Dominica	0	4153	0	28
2021-10-18	Dominica	0	4153	0	28
2021-10-19	Dominica	0	4153	0	28
2021-10-20	Dominica	213	4366	2	30
2021-10-21	Dominica	0	4366	0	30
2021-10-22	Dominica	99	4465	0	30
2021-10-23	Dominica	0	4465	0	30
2021-10-24	Dominica	43	4508	0	30
2021-10-25	Dominica	0	4508	0	30
2021-10-26	Dominica	0	4508	0	30
2021-10-27	Dominica	151	4659	0	30
2021-10-28	Dominica	32	4691	1	31
2021-10-29	Dominica	0	4691	0	31
2021-10-30	Dominica	0	4691	0	31
2021-10-31	Dominica	92	4783	1	32
2021-11-01	Dominica	0	4783	0	32
2021-11-02	Dominica	0	4783	0	32
2021-11-03	Dominica	0	4783	0	32
2021-11-04	Dominica	80	4863	0	32
2021-11-05	Dominica	0	4863	0	32
2021-11-06	Dominica	98	4961	0	32
2021-11-07	Dominica	0	4961	0	32
2021-11-08	Dominica	0	4961	0	32
2021-11-09	Dominica	0	4961	0	32
2021-11-10	Dominica	0	4961	0	32
2021-11-11	Dominica	0	4961	0	32
2021-11-12	Dominica	0	4961	0	32
2021-11-13	Dominica	0	4961	0	32
2021-11-14	Dominica	0	4961	0	32
2021-11-15	Dominica	0	4961	0	32
2021-11-16	Dominica	41	5002	3	35
2021-11-17	Dominica	439	5441	0	35
2021-11-18	Dominica	0	5441	0	35
2021-11-19	Dominica	0	5441	0	35
2021-11-20	Dominica	0	5441	0	35
2021-11-21	Dominica	0	5441	0	35
2021-11-22	Dominica	201	5642	0	35
2021-11-23	Dominica	0	5642	0	35
2021-11-24	Dominica	0	5642	0	35
2021-11-25	Dominica	0	5642	0	35
2021-11-26	Dominica	134	5776	2	37
2021-11-27	Dominica	0	5776	0	37
2021-11-28	Dominica	0	5776	0	37
2021-11-29	Dominica	0	5776	0	37
2021-11-30	Dominica	0	5776	0	37
2021-12-01	Dominica	0	5776	0	37
2021-12-02	Dominica	0	5776	0	37
2021-12-03	Dominica	0	5776	0	37
2021-12-04	Dominica	0	5776	0	37
2021-12-05	Dominica	310	6086	5	42
2021-12-06	Dominica	0	6086	0	42
2021-12-07	Dominica	0	6086	0	42
2021-12-08	Dominica	56	6142	0	42
2021-12-09	Dominica	34	6176	0	42
2021-12-10	Dominica	32	6208	0	42
2021-12-11	Dominica	25	6233	0	42
2021-12-12	Dominica	24	6257	0	42
2021-12-13	Dominica	0	6257	0	42
2021-12-14	Dominica	0	6257	0	42
2021-12-15	Dominica	29	6286	0	42
2021-12-16	Dominica	0	6286	0	42
2021-12-17	Dominica	0	6286	0	42
2021-12-18	Dominica	144	6430	2	44
2021-12-19	Dominica	0	6430	0	44
2021-12-20	Dominica	0	6430	0	44
2021-12-21	Dominica	0	6430	0	44
2021-12-22	Dominica	90	6520	0	44
2021-12-23	Dominica	0	6520	0	44
2021-12-24	Dominica	39	6559	1	45
2021-12-25	Dominica	0	6559	0	45
2021-12-26	Dominica	0	6559	0	45
2021-12-27	Dominica	0	6559	0	45
2021-12-28	Dominica	0	6559	0	45
2021-12-29	Dominica	0	6559	0	45
2021-12-30	Dominica	161	6720	2	47
2021-12-31	Dominica	94	6814	0	47
2022-01-01	Dominica	48	6862	0	47
2022-01-02	Dominica	0	6862	0	47
2022-01-03	Dominica	0	6862	0	47
2022-01-04	Dominica	0	6862	0	47
2022-01-05	Dominica	211	7073	0	47
2022-01-06	Dominica	0	7073	0	47
2022-01-07	Dominica	168	7241	0	47
2022-01-08	Dominica	153	7394	0	47
2022-01-09	Dominica	0	7394	0	47
2022-01-10	Dominica	0	7394	0	47
2022-01-11	Dominica	0	7394	0	47
2022-01-12	Dominica	168	7562	0	47
2022-01-13	Dominica	105	7667	0	47
2022-01-14	Dominica	0	7667	0	47
2022-01-15	Dominica	0	7667	0	47
2022-01-16	Dominica	290	7957	1	48
2022-01-17	Dominica	0	7957	0	48
2022-01-18	Dominica	0	7957	0	48
2022-01-19	Dominica	196	8153	0	48
2022-01-20	Dominica	103	8256	0	48
2022-01-21	Dominica	93	8349	0	48
2022-01-22	Dominica	72	8421	1	49
2022-01-23	Dominica	96	8517	0	49
2022-01-24	Dominica	0	8517	0	49
2022-01-25	Dominica	0	8517	0	49
2022-01-26	Dominica	0	8517	0	49
2022-01-27	Dominica	210	8727	2	51
2022-01-28	Dominica	0	8727	0	51
2022-01-29	Dominica	305	9032	0	51
2022-01-30	Dominica	0	9032	0	51
2022-01-31	Dominica	0	9032	0	51
2022-02-01	Dominica	0	9032	0	51
2022-02-02	Dominica	0	9032	0	51
2022-02-03	Dominica	0	9032	0	51
2022-02-04	Dominica	0	9032	0	51
2022-02-05	Dominica	0	9032	0	51
2022-02-06	Dominica	968	10000	0	51
2022-02-07	Dominica	0	10000	0	51
2022-02-08	Dominica	0	10000	0	51
2022-02-09	Dominica	0	10000	0	51
2022-02-10	Dominica	0	10000	0	51
2022-02-11	Dominica	0	10000	0	51
2022-02-12	Dominica	311	10311	2	53
2022-02-13	Dominica	216	10527	0	53
2022-02-14	Dominica	0	10527	0	53
2022-02-15	Dominica	0	10527	0	53
2022-02-16	Dominica	142	10669	1	54
2022-02-17	Dominica	59	10728	1	55
2022-02-18	Dominica	24	10752	2	57
2022-02-19	Dominica	0	10752	0	57
2022-02-20	Dominica	0	10752	0	57
2022-02-21	Dominica	0	10752	0	57
2022-02-22	Dominica	0	10752	0	57
2022-02-23	Dominica	201	10953	0	57
2022-02-24	Dominica	38	10991	0	57
2022-02-25	Dominica	0	10991	0	57
2022-02-26	Dominica	25	11016	0	57
2022-02-27	Dominica	92	11108	0	57
2022-02-28	Dominica	0	11108	0	57
2022-03-01	Dominica	0	11108	0	57
2022-03-02	Dominica	0	11108	0	57
2022-03-03	Dominica	40	11148	4	61
2022-03-04	Dominica	48	11196	0	61
2022-03-05	Dominica	0	11196	0	61
2022-03-06	Dominica	52	11248	0	61
2022-03-07	Dominica	0	11248	0	61
2022-03-08	Dominica	0	11248	0	61
2022-03-09	Dominica	167	11415	1	62
2022-03-10	Dominica	47	11462	0	62
2022-03-11	Dominica	40	11502	0	62
2022-03-12	Dominica	27	11529	0	62
2022-03-13	Dominica	0	11529	0	62
2022-03-14	Dominica	0	11529	0	62
2022-03-15	Dominica	0	11529	0	62
2022-03-16	Dominica	0	11529	0	62
2022-03-17	Dominica	114	11643	0	62
2022-03-18	Dominica	31	11674	0	62
2022-03-19	Dominica	50	11724	0	62
2022-03-20	Dominica	21	11745	0	62
2022-03-21	Dominica	0	11745	0	62
2022-03-22	Dominica	0	11745	0	62
2022-03-23	Dominica	0	11745	0	62
2022-03-24	Dominica	32	11777	1	63
2022-03-25	Dominica	0	11777	0	63
2022-03-26	Dominica	28	11805	0	63
2022-03-27	Dominica	0	11805	0	63
2022-03-28	Dominica	0	11805	0	63
2022-03-29	Dominica	11	11816	0	63
2022-03-30	Dominica	23	11839	0	63
2022-03-31	Dominica	0	11839	0	63
2022-04-01	Dominica	20	11859	0	63
2022-04-02	Dominica	32	11891	0	63
2022-04-03	Dominica	6	11897	0	63
2022-04-04	Dominica	0	11897	0	63
2022-04-05	Dominica	0	11897	0	63
2022-04-06	Dominica	0	11897	0	63
2022-04-07	Dominica	0	11897	0	63
2022-04-08	Dominica	56	11953	0	63
2022-04-09	Dominica	0	11953	0	63
2022-04-10	Dominica	15	11968	0	63
2022-04-11	Dominica	0	11968	0	63
2022-04-12	Dominica	0	11968	0	63
2022-04-13	Dominica	13	11981	0	63
2022-04-14	Dominica	0	11981	0	63
2022-04-15	Dominica	7	11988	0	63
2022-04-16	Dominica	0	11988	0	63
2022-04-17	Dominica	0	11988	0	63
2022-04-18	Dominica	0	11988	0	63
2022-04-19	Dominica	0	11988	0	63
2022-04-20	Dominica	0	11988	0	63
2022-04-21	Dominica	23	12011	0	63
2022-04-22	Dominica	0	12011	0	63
2022-04-23	Dominica	22	12033	0	63
2022-04-24	Dominica	0	12033	0	63
2022-04-25	Dominica	0	12033	0	63
2022-04-26	Dominica	0	12033	0	63
2022-04-27	Dominica	69	12102	0	63
2022-04-28	Dominica	0	12102	0	63
2022-04-29	Dominica	41	12143	0	63
2022-04-30	Dominica	18	12161	0	63
2022-05-01	Dominica	0	12161	0	63
2022-05-02	Dominica	0	12161	0	63
2022-05-03	Dominica	0	12161	0	63
2022-05-04	Dominica	0	12161	0	63
2022-05-05	Dominica	0	12161	0	63
2022-05-06	Dominica	0	12161	0	63
2022-05-07	Dominica	225	12386	0	63
2022-05-08	Dominica	107	12493	0	63
2022-05-09	Dominica	0	12493	0	63
2022-05-10	Dominica	0	12493	0	63
2022-05-11	Dominica	192	12685	0	63
2022-05-12	Dominica	0	12685	0	63
2022-05-13	Dominica	0	12685	0	63
2022-05-14	Dominica	431	13116	0	63
2022-05-15	Dominica	0	13116	0	63
2022-05-16	Dominica	0	13116	0	63
2022-05-17	Dominica	0	13116	0	63
2022-05-18	Dominica	0	13116	0	63
2022-05-19	Dominica	0	13116	0	63
2022-05-20	Dominica	636	13752	0	63
2022-05-21	Dominica	0	13752	0	63
2022-05-22	Dominica	162	13914	0	63
2022-05-23	Dominica	0	13914	0	63
2022-05-24	Dominica	0	13914	0	63
2022-05-25	Dominica	196	14110	2	65
2022-05-26	Dominica	74	14184	0	65
2022-05-27	Dominica	0	14184	0	65
2022-05-28	Dominica	57	14241	2	67
2022-05-29	Dominica	54	14295	0	67
2022-05-30	Dominica	0	14295	0	67
2022-05-31	Dominica	0	14295	0	67
2022-06-01	Dominica	0	14295	0	67
2022-06-02	Dominica	0	14295	0	67
2022-06-03	Dominica	0	14295	0	67
2022-06-04	Dominica	0	14295	0	67
2022-06-05	Dominica	0	14295	0	67
2022-06-06	Dominica	0	14295	0	67
2022-06-07	Dominica	0	14295	0	67
2022-06-08	Dominica	0	14295	0	67
2022-06-09	Dominica	0	14295	0	67
2022-06-10	Dominica	343	14638	0	67
2022-06-11	Dominica	0	14638	0	67
2022-06-12	Dominica	0	14638	0	67
2022-06-13	Dominica	0	14638	0	67
2022-06-14	Dominica	0	14638	0	67
2022-06-15	Dominica	79	14717	0	67
2022-06-16	Dominica	20	14737	0	67
2022-06-17	Dominica	0	14737	0	67
2022-06-18	Dominica	44	14781	0	67
2022-06-19	Dominica	0	14781	0	67
2022-06-20	Dominica	0	14781	0	67
2022-06-21	Dominica	0	14781	0	67
2022-06-22	Dominica	40	14821	0	67
2022-06-23	Dominica	0	14821	0	67
2022-06-24	Dominica	31	14852	1	68
2022-06-25	Dominica	0	14852	0	68
2022-06-26	Dominica	0	14852	0	68
2022-06-27	Dominica	0	14852	0	68
2022-06-28	Dominica	0	14852	0	68
2022-06-29	Dominica	0	14852	0	68
2022-06-30	Dominica	0	14852	0	68
2022-07-01	Dominica	0	14852	0	68
2022-07-02	Dominica	0	14852	0	68
2022-07-03	Dominica	0	14852	0	68
2022-07-04	Dominica	0	14852	0	68
2022-07-05	Dominica	0	14852	0	68
2022-07-06	Dominica	0	14852	0	68
2022-07-07	Dominica	0	14852	0	68
2022-07-08	Dominica	0	14852	0	68
2022-07-09	Dominica	0	14852	0	68
2022-07-10	Dominica	0	14852	0	68
2022-07-11	Dominica	0	14852	0	68
2022-07-12	Dominica	0	14852	0	68
2022-07-13	Dominica	0	14852	0	68
2022-07-14	Dominica	0	14852	0	68
2022-07-15	Dominica	0	14852	0	68
2022-07-16	Dominica	0	14852	0	68
2022-07-17	Dominica	0	14852	0	68
2022-07-18	Dominica	0	14852	0	68
2022-07-19	Dominica	0	14852	0	68
2022-07-20	Dominica	0	14852	0	68
2022-07-21	Dominica	0	14852	0	68
2022-07-22	Dominica	0	14852	0	68
2022-07-23	Dominica	0	14852	0	68
2022-07-24	Dominica	0	14852	0	68
2022-07-25	Dominica	0	14852	0	68
2022-07-26	Dominica	0	14852	0	68
2022-07-27	Dominica	0	14852	0	68
2022-07-28	Dominica	0	14852	0	68
2022-07-29	Dominica	0	14852	0	68
2022-07-30	Dominica	0	14852	0	68
2022-07-31	Dominica	0	14852	0	68
2022-08-01	Dominica	0	14852	0	68
2022-08-02	Dominica	0	14852	0	68
2022-08-03	Dominica	0	14852	0	68
2022-08-04	Dominica	0	14852	0	68
2022-08-05	Dominica	0	14852	0	68
2022-08-06	Dominica	0	14852	0	68
2022-08-07	Dominica	0	14852	0	68
2022-08-08	Dominica	0	14852	0	68
2022-08-09	Dominica	0	14852	0	68
2022-08-10	Dominica	0	14852	0	68
2022-08-11	Dominica	0	14852	0	68
2022-08-12	Dominica	0	14852	0	68
2022-08-13	Dominica	0	14852	0	68
2022-08-14	Dominica	0	14852	0	68
2022-08-15	Dominica	0	14852	0	68
2022-08-16	Dominica	0	14852	0	68
2022-08-17	Dominica	0	14852	0	68
2022-08-18	Dominica	0	14852	0	68
2022-08-19	Dominica	0	14852	0	68
2022-08-20	Dominica	0	14852	0	68
2022-08-21	Dominica	0	14852	0	68
2022-08-22	Dominica	0	14852	0	68
2022-08-23	Dominica	0	14852	0	68
2022-08-24	Dominica	0	14852	0	68
2022-08-25	Dominica	0	14852	0	68
2022-08-26	Dominica	0	14852	0	68
2022-08-27	Dominica	0	14852	0	68
2022-08-28	Dominica	0	14852	0	68
2022-08-29	Dominica	0	14852	0	68
2022-08-30	Dominica	0	14852	0	68
2022-08-31	Dominica	0	14852	0	68
2022-09-01	Dominica	0	14852	0	68
2022-09-02	Dominica	0	14852	0	68
2022-09-03	Dominica	0	14852	0	68
2022-09-04	Dominica	0	14852	0	68
2022-09-05	Dominica	0	14852	0	68
2022-09-06	Dominica	0	14852	0	68
2022-09-07	Dominica	0	14852	0	68
2022-09-08	Dominica	0	14852	0	68
2022-09-09	Dominica	0	14852	0	68
2022-09-10	Dominica	0	14852	0	68
2022-09-11	Dominica	0	14852	0	68
2022-09-12	Dominica	0	14852	0	68
2022-09-13	Dominica	0	14852	0	68
2022-09-14	Dominica	0	14852	0	68
2022-09-15	Dominica	0	14852	0	68
2022-09-16	Dominica	0	14852	0	68
2022-09-17	Dominica	0	14852	0	68
2022-09-18	Dominica	0	14852	0	68
2022-09-19	Dominica	0	14852	0	68
2022-09-20	Dominica	0	14852	0	68
2022-09-21	Dominica	0	14852	0	68
2022-09-22	Dominica	0	14852	0	68
2022-09-23	Dominica	0	14852	0	68
2022-09-24	Dominica	0	14852	0	68
2022-09-25	Dominica	0	14852	0	68
2022-09-26	Dominica	0	14852	0	68
2022-09-27	Dominica	0	14852	0	68
2022-09-28	Dominica	0	14852	0	68
2022-09-29	Dominica	895	15747	6	74
2022-09-30	Dominica	0	15747	0	74
2022-10-01	Dominica	0	15747	0	74
2022-10-02	Dominica	0	15747	0	74
2022-10-03	Dominica	0	15747	0	74
2022-10-04	Dominica	0	15747	0	74
2022-10-05	Dominica	0	15747	0	74
2022-10-06	Dominica	0	15747	0	74
2022-10-07	Dominica	13	15760	0	74
2022-10-08	Dominica	0	15760	0	74
2022-10-09	Dominica	0	15760	0	74
2022-10-10	Dominica	0	15760	0	74
2022-10-11	Dominica	0	15760	0	74
2022-10-12	Dominica	0	15760	0	74
2022-10-13	Dominica	0	15760	0	74
2022-10-14	Dominica	0	15760	0	74
2022-10-15	Dominica	0	15760	0	74
2022-10-16	Dominica	0	15760	0	74
2022-10-17	Dominica	0	15760	0	74
2022-10-18	Dominica	0	15760	0	74
2022-10-19	Dominica	0	15760	0	74
2022-10-20	Dominica	0	15760	0	74
2022-10-21	Dominica	0	15760	0	74
2022-10-22	Dominica	0	15760	0	74
2022-10-23	Dominica	0	15760	0	74
2022-10-24	Dominica	0	15760	0	74
2022-10-25	Dominica	0	15760	0	74
2022-10-26	Dominica	0	15760	0	74
2022-10-27	Dominica	0	15760	0	74
2022-10-28	Dominica	0	15760	0	74
2022-10-29	Dominica	0	15760	0	74
2022-10-30	Dominica	0	15760	0	74
2022-10-31	Dominica	0	15760	0	74
2022-11-01	Dominica	0	15760	0	74
2022-11-02	Dominica	0	15760	0	74
2022-11-03	Dominica	0	15760	0	74
2022-11-04	Dominica	0	15760	0	74
2022-11-05	Dominica	0	15760	0	74
2022-11-06	Dominica	0	15760	0	74
2022-11-07	Dominica	0	15760	0	74
2022-11-08	Dominica	0	15760	0	74
2022-11-09	Dominica	0	15760	0	74
2022-11-10	Dominica	0	15760	0	74
2022-11-11	Dominica	0	15760	0	74
2022-11-12	Dominica	0	15760	0	74
2022-11-13	Dominica	0	15760	0	74
2022-11-14	Dominica	0	15760	0	74
2022-11-15	Dominica	0	15760	0	74
2022-11-16	Dominica	0	15760	0	74
2022-11-17	Dominica	0	15760	0	74
2022-11-18	Dominica	0	15760	0	74
2022-11-19	Dominica	0	15760	0	74
2022-11-20	Dominica	0	15760	0	74
2022-11-21	Dominica	0	15760	0	74
2022-11-22	Dominica	0	15760	0	74
2022-11-23	Dominica	0	15760	0	74
2022-11-24	Dominica	0	15760	0	74
2022-11-25	Dominica	0	15760	0	74
2022-11-26	Dominica	0	15760	0	74
2022-11-27	Dominica	0	15760	0	74
2022-11-28	Dominica	0	15760	0	74
2022-11-29	Dominica	0	15760	0	74
2022-11-30	Dominica	0	15760	0	74
2022-12-01	Dominica	0	15760	0	74
2022-12-02	Dominica	0	15760	0	74
2022-12-03	Dominica	0	15760	0	74
2022-12-04	Dominica	0	15760	0	74
2022-12-05	Dominica	0	15760	0	74
2022-12-06	Dominica	0	15760	0	74
2022-12-07	Dominica	0	15760	0	74
2022-12-08	Dominica	0	15760	0	74
2022-12-09	Dominica	0	15760	0	74
2022-12-10	Dominica	0	15760	0	74
2022-12-11	Dominica	0	15760	0	74
2022-12-12	Dominica	0	15760	0	74
2022-12-13	Dominica	0	15760	0	74
2022-12-14	Dominica	0	15760	0	74
2022-12-15	Dominica	0	15760	0	74
2022-12-16	Dominica	0	15760	0	74
2022-12-17	Dominica	0	15760	0	74
2022-12-18	Dominica	0	15760	0	74
2022-12-19	Dominica	0	15760	0	74
2022-12-20	Dominica	0	15760	0	74
2022-12-21	Dominica	0	15760	0	74
2022-12-22	Dominica	0	15760	0	74
2022-12-23	Dominica	0	15760	0	74
2022-12-24	Dominica	0	15760	0	74
2022-12-25	Dominica	0	15760	0	74
2022-12-26	Dominica	0	15760	0	74
2022-12-27	Dominica	0	15760	0	74
2022-12-28	Dominica	0	15760	0	74
2022-12-29	Dominica	0	15760	0	74
2022-12-30	Dominica	0	15760	0	74
2022-12-31	Dominica	0	15760	0	74
2023-01-01	Dominica	0	15760	0	74
2023-01-02	Dominica	0	15760	0	74
2023-01-03	Dominica	0	15760	0	74
2023-01-04	Dominica	0	15760	0	74
2023-01-05	Dominica	0	15760	0	74
2023-01-06	Dominica	0	15760	0	74
2023-01-07	Dominica	0	15760	0	74
2023-01-08	Dominica	0	15760	0	74
2023-01-09	Dominica	0	15760	0	74
2023-01-10	Dominica	0	15760	0	74
2023-01-11	Dominica	0	15760	0	74
2023-01-12	Dominica	0	15760	0	74
2023-01-13	Dominica	0	15760	0	74
2023-01-14	Dominica	0	15760	0	74
2023-01-15	Dominica	0	15760	0	74
2023-01-16	Dominica	0	15760	0	74
2023-01-17	Dominica	0	15760	0	74
2023-01-18	Dominica	0	15760	0	74
2023-01-19	Dominica	0	15760	0	74
2023-01-20	Dominica	0	15760	0	74
2023-01-21	Dominica	0	15760	0	74
2023-01-22	Dominica	0	15760	0	74
2023-01-23	Dominica	0	15760	0	74
2023-01-24	Dominica	0	15760	0	74
2023-01-25	Dominica	0	15760	0	74
2023-01-26	Dominica	0	15760	0	74
2023-01-27	Dominica	0	15760	0	74
2023-01-28	Dominica	0	15760	0	74
2023-01-29	Dominica	0	15760	0	74
2023-01-30	Dominica	0	15760	0	74
2023-01-31	Dominica	0	15760	0	74
2023-02-01	Dominica	0	15760	0	74
2023-02-02	Dominica	0	15760	0	74
2023-02-03	Dominica	0	15760	0	74
2023-02-04	Dominica	0	15760	0	74
2023-02-05	Dominica	0	15760	0	74
2023-02-06	Dominica	0	15760	0	74
2023-02-07	Dominica	0	15760	0	74
2023-02-08	Dominica	0	15760	0	74
2023-02-09	Dominica	0	15760	0	74
2023-02-10	Dominica	0	15760	0	74
2023-02-11	Dominica	0	15760	0	74
2023-02-12	Dominica	0	15760	0	74
2023-02-13	Dominica	0	15760	0	74
2023-02-14	Dominica	0	15760	0	74
2023-02-15	Dominica	0	15760	0	74
2023-02-16	Dominica	0	15760	0	74
2023-02-17	Dominica	0	15760	0	74
2023-02-18	Dominica	0	15760	0	74
2023-02-19	Dominica	0	15760	0	74
2023-02-20	Dominica	0	15760	0	74
2023-02-21	Dominica	0	15760	0	74
2020-01-03	Dominican Republic	0	0	0	0
2020-01-04	Dominican Republic	0	0	0	0
2020-01-05	Dominican Republic	0	0	0	0
2020-01-06	Dominican Republic	0	0	0	0
2020-01-07	Dominican Republic	0	0	0	0
2020-01-08	Dominican Republic	0	0	0	0
2020-01-09	Dominican Republic	0	0	0	0
2020-01-10	Dominican Republic	0	0	0	0
2020-01-11	Dominican Republic	0	0	0	0
2020-01-12	Dominican Republic	0	0	0	0
2020-01-13	Dominican Republic	0	0	0	0
2020-01-14	Dominican Republic	0	0	0	0
2020-01-15	Dominican Republic	0	0	0	0
2020-01-16	Dominican Republic	0	0	0	0
2020-01-17	Dominican Republic	0	0	0	0
2020-01-18	Dominican Republic	0	0	0	0
2020-01-19	Dominican Republic	0	0	0	0
2020-01-20	Dominican Republic	0	0	0	0
2020-01-21	Dominican Republic	0	0	0	0
2020-01-22	Dominican Republic	0	0	0	0
2020-01-23	Dominican Republic	0	0	0	0
2020-01-24	Dominican Republic	0	0	0	0
2020-01-25	Dominican Republic	0	0	0	0
2020-01-26	Dominican Republic	0	0	0	0
2020-01-27	Dominican Republic	0	0	0	0
2020-01-28	Dominican Republic	0	0	0	0
2020-01-29	Dominican Republic	0	0	0	0
2020-01-30	Dominican Republic	0	0	0	0
2020-01-31	Dominican Republic	0	0	0	0
2020-02-01	Dominican Republic	0	0	0	0
2020-02-02	Dominican Republic	0	0	0	0
2020-02-03	Dominican Republic	0	0	0	0
2020-02-04	Dominican Republic	0	0	0	0
2020-02-05	Dominican Republic	0	0	0	0
2020-02-06	Dominican Republic	0	0	0	0
2020-02-07	Dominican Republic	0	0	0	0
2020-02-08	Dominican Republic	0	0	0	0
2020-02-09	Dominican Republic	0	0	0	0
2020-02-10	Dominican Republic	0	0	0	0
2020-02-11	Dominican Republic	0	0	0	0
2020-02-12	Dominican Republic	0	0	0	0
2020-02-13	Dominican Republic	0	0	0	0
2020-02-14	Dominican Republic	0	0	0	0
2020-02-15	Dominican Republic	0	0	0	0
2020-02-16	Dominican Republic	0	0	0	0
2020-02-17	Dominican Republic	0	0	0	0
2020-02-18	Dominican Republic	0	0	0	0
2020-02-19	Dominican Republic	0	0	0	0
2020-02-20	Dominican Republic	0	0	0	0
2020-02-21	Dominican Republic	0	0	0	0
2020-02-22	Dominican Republic	0	0	0	0
2020-02-23	Dominican Republic	0	0	0	0
2020-02-24	Dominican Republic	0	0	0	0
2020-02-25	Dominican Republic	0	0	0	0
2020-02-26	Dominican Republic	0	0	0	0
2020-02-27	Dominican Republic	0	0	0	0
2020-02-28	Dominican Republic	0	0	0	0
2020-02-29	Dominican Republic	0	0	0	0
2020-03-01	Dominican Republic	0	0	0	0
2020-03-02	Dominican Republic	0	0	0	0
2020-03-03	Dominican Republic	1	1	0	0
2020-03-04	Dominican Republic	0	1	0	0
2020-03-05	Dominican Republic	0	1	0	0
2020-03-06	Dominican Republic	0	1	0	0
2020-03-07	Dominican Republic	1	2	0	0
2020-03-08	Dominican Republic	0	2	0	0
2020-03-09	Dominican Republic	0	2	0	0
2020-03-10	Dominican Republic	0	2	0	0
2020-03-11	Dominican Republic	3	5	0	0
2020-03-12	Dominican Republic	0	5	0	0
2020-03-13	Dominican Republic	0	5	0	0
2020-03-14	Dominican Republic	0	5	0	0
2020-03-15	Dominican Republic	0	5	0	0
2020-03-16	Dominican Republic	0	5	0	0
2020-03-17	Dominican Republic	0	5	0	0
2020-03-18	Dominican Republic	16	21	1	1
2020-03-19	Dominican Republic	0	21	0	1
2020-03-20	Dominican Republic	13	34	1	2
2020-03-21	Dominican Republic	0	34	0	2
2020-03-22	Dominican Republic	38	72	0	2
2020-03-23	Dominican Republic	0	72	0	2
2020-03-24	Dominican Republic	173	245	1	3
2020-03-25	Dominican Republic	67	312	3	6
2020-03-26	Dominican Republic	80	392	4	10
2020-03-27	Dominican Republic	96	488	0	10
2020-03-28	Dominican Republic	93	581	10	20
2020-03-29	Dominican Republic	0	581	0	20
2020-03-30	Dominican Republic	0	581	0	20
2020-03-31	Dominican Republic	320	901	22	42
2020-04-01	Dominican Republic	208	1109	9	51
2020-04-02	Dominican Republic	175	1284	6	57
2020-04-03	Dominican Republic	96	1380	3	60
2020-04-04	Dominican Republic	108	1488	8	68
2020-04-05	Dominican Republic	0	1488	0	68
2020-04-06	Dominican Republic	0	1488	0	68
2020-04-07	Dominican Republic	340	1828	18	86
2020-04-08	Dominican Republic	128	1956	12	98
2020-04-09	Dominican Republic	0	1956	0	98
2020-04-10	Dominican Republic	393	2349	20	118
2020-04-11	Dominican Republic	0	2349	0	118
2020-04-12	Dominican Republic	271	2620	8	126
2020-04-13	Dominican Republic	347	2967	47	173
2020-04-14	Dominican Republic	200	3167	4	177
2020-04-15	Dominican Republic	119	3286	6	183
2020-04-16	Dominican Republic	328	3614	6	189
2020-04-17	Dominican Republic	141	3755	7	196
2020-04-18	Dominican Republic	371	4126	4	200
2020-04-19	Dominican Republic	209	4335	17	217
2020-04-20	Dominican Republic	345	4680	9	226
2020-04-21	Dominican Republic	284	4964	9	235
2020-04-22	Dominican Republic	80	5044	10	245
2020-04-23	Dominican Republic	256	5300	15	260
2020-04-24	Dominican Republic	243	5543	5	265
2020-04-25	Dominican Republic	206	5749	2	267
2020-04-26	Dominican Republic	177	5926	6	273
2020-04-27	Dominican Republic	209	6135	5	278
2020-04-28	Dominican Republic	158	6293	4	282
2020-04-29	Dominican Republic	123	6416	4	286
2020-04-30	Dominican Republic	236	6652	7	293
2020-05-01	Dominican Republic	320	6972	8	301
2020-05-02	Dominican Republic	316	7288	12	313
2020-05-03	Dominican Republic	290	7578	13	326
2020-05-04	Dominican Republic	376	7954	7	333
2020-05-05	Dominican Republic	281	8235	13	346
2020-05-06	Dominican Republic	245	8480	8	354
2020-05-07	Dominican Republic	327	8807	8	362
2020-05-08	Dominican Republic	288	9095	11	373
2020-05-09	Dominican Republic	281	9376	7	380
2020-05-10	Dominican Republic	506	9882	5	385
2020-05-11	Dominican Republic	465	10347	3	388
2020-05-12	Dominican Republic	287	10634	5	393
2020-05-13	Dominican Republic	266	10900	9	402
2020-05-14	Dominican Republic	296	11196	7	409
2020-05-15	Dominican Republic	124	11320	13	422
2020-05-16	Dominican Republic	419	11739	2	424
2020-05-17	Dominican Republic	371	12110	4	428
2020-05-18	Dominican Republic	204	12314	0	428
2020-05-19	Dominican Republic	411	12725	6	434
2020-05-20	Dominican Republic	498	13223	7	441
2020-05-21	Dominican Republic	254	13477	5	446
2020-05-22	Dominican Republic	180	13657	2	448
2020-05-23	Dominican Republic	332	13989	8	456
2020-05-24	Dominican Republic	433	14422	2	458
2020-05-25	Dominican Republic	379	14801	0	458
2020-05-26	Dominican Republic	272	15073	2	460
2020-05-27	Dominican Republic	191	15264	8	468
2020-05-28	Dominican Republic	459	15723	6	474
2020-05-29	Dominican Republic	345	16068	11	485
2020-05-30	Dominican Republic	463	16531	3	488
2020-05-31	Dominican Republic	377	16908	10	498
2020-06-01	Dominican Republic	377	17285	4	502
2020-06-02	Dominican Republic	287	17572	0	502
2020-06-03	Dominican Republic	180	17752	13	515
2020-06-04	Dominican Republic	288	18040	1	516
2020-06-05	Dominican Republic	279	18319	4	520
2020-06-06	Dominican Republic	389	18708	5	525
2020-06-07	Dominican Republic	487	19195	11	536
2020-06-08	Dominican Republic	405	19600	2	538
2020-06-09	Dominican Republic	526	20126	1	539
2020-06-10	Dominican Republic	289	20415	5	544
2020-06-11	Dominican Republic	393	20808	6	550
2020-06-12	Dominican Republic	629	21437	11	561
2020-06-13	Dominican Republic	571	22008	7	568
2020-06-14	Dominican Republic	564	22572	9	577
2020-06-15	Dominican Republic	390	22962	15	592
2020-06-16	Dominican Republic	309	23271	13	605
2020-06-17	Dominican Republic	415	23686	10	615
2020-06-18	Dominican Republic	419	24105	18	633
2020-06-19	Dominican Republic	540	24645	2	635
2020-06-20	Dominican Republic	423	25068	12	647
2020-06-21	Dominican Republic	710	25778	8	655
2020-06-22	Dominican Republic	899	26677	7	662
2020-06-23	Dominican Republic	693	27370	7	669
2020-06-24	Dominican Republic	566	27936	6	675
2020-06-25	Dominican Republic	695	28631	16	691
2020-06-26	Dominican Republic	510	29141	7	698
2020-06-27	Dominican Republic	623	29764	14	712
2020-06-28	Dominican Republic	855	30619	6	718
2020-06-29	Dominican Republic	754	31373	8	726
2020-06-30	Dominican Republic	443	31816	7	733
2020-07-01	Dominican Republic	752	32568	14	747
2020-07-02	Dominican Republic	819	33387	7	754
2020-07-03	Dominican Republic	810	34197	11	765
2020-07-04	Dominican Republic	951	35148	10	775
2020-07-05	Dominican Republic	1036	36184	11	786
2020-07-06	Dominican Republic	1241	37425	8	794
2020-07-07	Dominican Republic	703	38128	10	804
2020-07-08	Dominican Republic	302	38430	17	821
2020-07-09	Dominican Republic	1158	39588	8	829
2020-07-10	Dominican Republic	1202	40790	13	842
2020-07-11	Dominican Republic	1125	41915	22	864
2020-07-12	Dominican Republic	1199	43114	16	880
2020-07-13	Dominican Republic	1418	44532	17	897
2020-07-14	Dominican Republic	974	45506	6	903
2020-07-15	Dominican Republic	799	46305	7	910
2020-07-16	Dominican Republic	1366	47671	19	929
2020-07-17	Dominican Republic	1072	48743	12	941
2020-07-18	Dominican Republic	1370	50113	1	942
2020-07-19	Dominican Republic	1406	51519	29	971
2020-07-20	Dominican Republic	1336	52855	10	981
2020-07-21	Dominican Republic	1101	53956	12	993
2020-07-22	Dominican Republic	841	54797	6	999
2020-07-23	Dominican Republic	1246	56043	6	1005
2020-07-24	Dominican Republic	1572	57615	1	1006
2020-07-25	Dominican Republic	1462	59077	30	1036
2020-07-26	Dominican Republic	1819	60896	19	1055
2020-07-27	Dominican Republic	2012	62908	8	1063
2020-07-28	Dominican Republic	1248	64156	20	1083
2020-07-29	Dominican Republic	534	64690	18	1101
2020-07-30	Dominican Republic	1492	66182	22	1123
2020-07-31	Dominican Republic	1733	67915	23	1146
2020-08-01	Dominican Republic	1734	69649	14	1160
2020-08-02	Dominican Republic	1766	71415	10	1170
2020-08-03	Dominican Republic	828	72243	8	1178
2020-08-04	Dominican Republic	874	73117	5	1183
2020-08-05	Dominican Republic	1178	74295	30	1213
2020-08-06	Dominican Republic	1365	75660	9	1222
2020-08-07	Dominican Republic	876	76536	24	1246
2020-08-08	Dominican Republic	1173	77709	13	1259
2020-08-09	Dominican Republic	1069	78778	30	1289
2020-08-10	Dominican Republic	954	79732	20	1309
2020-08-11	Dominican Republic	767	80499	19	1328
2020-08-12	Dominican Republic	595	81094	18	1346
2020-08-13	Dominican Republic	1130	82224	25	1371
2020-08-14	Dominican Republic	910	83134	22	1393
2020-08-15	Dominican Republic	1354	84488	16	1409
2020-08-16	Dominican Republic	1057	85545	29	1438
2020-08-17	Dominican Republic	764	86309	15	1453
2020-08-18	Dominican Republic	428	86737	28	1481
2020-08-19	Dominican Republic	386	87123	8	1489
2020-08-20	Dominican Republic	1004	88127	12	1501
2020-08-21	Dominican Republic	0	88127	0	1501
2020-08-22	Dominican Republic	1740	89867	32	1533
2020-08-23	Dominican Republic	694	90561	21	1554
2020-08-24	Dominican Republic	600	91161	13	1567
2020-08-25	Dominican Republic	447	91608	6	1573
2020-08-26	Dominican Republic	609	92217	12	1585
2020-08-27	Dominican Republic	340	92557	28	1613
2020-08-28	Dominican Republic	407	92964	17	1630
2020-08-29	Dominican Republic	426	93390	18	1648
2020-08-30	Dominican Republic	336	93726	25	1673
2020-08-31	Dominican Republic	509	94235	8	1681
2020-09-01	Dominican Republic	480	94715	29	1710
2020-09-02	Dominican Republic	264	94979	28	1738
2020-09-03	Dominican Republic	648	95627	27	1765
2020-09-04	Dominican Republic	1002	96629	36	1801
2020-09-05	Dominican Republic	0	96629	0	1801
2020-09-06	Dominican Republic	2147	98776	39	1840
2020-09-07	Dominican Republic	557	99333	5	1845
2020-09-08	Dominican Republic	565	99898	19	1864
2020-09-09	Dominican Republic	233	100131	25	1889
2020-09-10	Dominican Republic	806	100937	25	1914
2020-09-11	Dominican Republic	779	101716	12	1926
2020-09-12	Dominican Republic	516	102232	15	1941
2020-09-13	Dominican Republic	860	103092	12	1953
2020-09-14	Dominican Republic	568	103660	15	1968
2020-09-15	Dominican Republic	450	104110	16	1984
2020-09-16	Dominican Republic	693	104803	14	1998
2020-09-17	Dominican Republic	718	105521	11	2009
2020-09-18	Dominican Republic	615	106136	13	2022
2020-09-19	Dominican Republic	596	106732	12	2034
2020-09-20	Dominican Republic	968	107700	10	2044
2020-09-21	Dominican Republic	589	108289	3	2047
2020-09-22	Dominican Republic	494	108783	7	2054
2020-09-23	Dominican Republic	486	109269	10	2064
2020-09-24	Dominican Republic	468	109737	10	2074
2020-09-25	Dominican Republic	385	110122	2	2076
2020-09-26	Dominican Republic	475	110597	11	2087
2020-09-27	Dominican Republic	360	110957	6	2093
2020-09-28	Dominican Republic	429	111386	2	2095
2020-09-29	Dominican Republic	280	111666	3	2098
2020-09-30	Dominican Republic	234	111900	3	2101
2020-10-01	Dominican Republic	309	112209	4	2105
2020-10-02	Dominican Republic	519	112728	3	2108
2020-10-03	Dominican Republic	622	113350	9	2117
2020-10-04	Dominican Republic	576	113926	11	2128
2020-10-05	Dominican Republic	554	114480	6	2134
2020-10-06	Dominican Republic	574	115054	10	2144
2020-10-07	Dominican Republic	317	115371	5	2149
2020-10-08	Dominican Republic	777	116148	10	2159
2020-10-09	Dominican Republic	724	116872	4	2163
2020-10-10	Dominican Republic	585	117457	2	2165
2020-10-11	Dominican Republic	557	118014	2	2167
2020-10-12	Dominican Republic	463	118477	6	2173
2020-10-13	Dominican Republic	366	118843	6	2179
2020-10-14	Dominican Republic	165	119008	4	2183
2020-10-15	Dominican Republic	654	119662	3	2186
2020-10-16	Dominican Republic	404	120066	3	2189
2020-10-17	Dominican Republic	384	120450	3	2192
2020-10-18	Dominican Republic	475	120925	3	2195
2020-10-19	Dominican Republic	422	121347	4	2199
2020-10-20	Dominican Republic	320	121667	4	2203
2020-10-21	Dominican Republic	306	121973	1	2204
2020-10-22	Dominican Republic	425	122398	2	2206
2020-10-23	Dominican Republic	475	122873	6	2212
2020-10-24	Dominican Republic	411	123284	2	2214
2020-10-25	Dominican Republic	734	124018	6	2220
2020-10-26	Dominican Republic	509	124527	3	2223
2020-10-27	Dominican Republic	316	124843	2	2225
2020-10-28	Dominican Republic	165	125008	1	2226
2020-10-29	Dominican Republic	562	125570	6	2232
2020-10-30	Dominican Republic	343	125913	2	2234
2020-10-31	Dominican Republic	419	126332	2	2236
2020-11-01	Dominican Republic	686	127018	9	2245
2020-11-02	Dominican Republic	314	127332	4	2249
2020-11-03	Dominican Republic	259	127591	1	2250
2020-11-04	Dominican Republic	257	127848	2	2252
2020-11-05	Dominican Republic	430	128278	5	2257
2020-11-06	Dominican Republic	546	128824	3	2260
2020-11-07	Dominican Republic	476	129300	1	2261
2020-11-08	Dominican Republic	345	129645	2	2263
2020-11-09	Dominican Republic	537	130182	2	2265
2020-11-10	Dominican Republic	421	130603	2	2267
2020-11-11	Dominican Republic	528	131131	2	2269
2020-11-12	Dominican Republic	134	131265	3	2272
2020-11-13	Dominican Republic	371	131636	2	2274
2020-11-14	Dominican Republic	918	132554	6	2280
2020-11-15	Dominican Republic	671	133225	2	2282
2020-11-16	Dominican Republic	499	133724	3	2285
2020-11-17	Dominican Republic	479	134203	1	2286
2020-11-18	Dominican Republic	494	134697	4	2290
2020-11-19	Dominican Republic	460	135157	3	2293
2020-11-20	Dominican Republic	1026	136183	8	2301
2020-11-21	Dominican Republic	601	136784	5	2306
2020-11-22	Dominican Republic	986	137770	2	2308
2020-11-23	Dominican Republic	640	138410	2	2310
2020-11-24	Dominican Republic	419	138829	1	2311
2020-11-25	Dominican Republic	282	139111	2	2313
2020-11-26	Dominican Republic	553	139664	2	2315
2020-11-27	Dominican Republic	1258	140922	2	2317
2020-11-28	Dominican Republic	855	141777	7	2324
2020-11-29	Dominican Republic	876	142653	4	2328
2020-11-30	Dominican Republic	820	143473	2	2330
2020-12-01	Dominican Republic	515	143988	1	2331
2020-12-02	Dominican Republic	314	144302	2	2333
2020-12-03	Dominican Republic	895	145197	1	2334
2020-12-04	Dominican Republic	812	146009	1	2335
2020-12-05	Dominican Republic	671	146680	8	2343
2020-12-06	Dominican Republic	975	147655	2	2345
2020-12-07	Dominican Republic	798	148453	0	2345
2020-12-08	Dominican Republic	685	149138	1	2346
2020-12-09	Dominican Republic	492	149630	1	2347
2020-12-10	Dominican Republic	531	150161	3	2350
2020-12-11	Dominican Republic	1560	151721	8	2358
2020-12-12	Dominican Republic	731	152452	1	2359
2020-12-13	Dominican Republic	1133	153585	1	2360
2020-12-14	Dominican Republic	1107	154692	1	2361
2020-12-15	Dominican Republic	492	155184	3	2364
2020-12-16	Dominican Republic	613	155797	3	2367
2020-12-17	Dominican Republic	788	156585	5	2372
2020-12-18	Dominican Republic	720	157305	3	2375
2020-12-19	Dominican Republic	624	157929	1	2376
2020-12-20	Dominican Republic	1135	159064	6	2382
2020-12-21	Dominican Republic	1322	160386	2	2384
2020-12-22	Dominican Republic	666	161052	1	2385
2020-12-23	Dominican Republic	878	161930	13	2398
2020-12-24	Dominican Republic	566	162496	3	2401
2020-12-25	Dominican Republic	1158	163654	3	2404
2020-12-26	Dominican Republic	1381	165035	0	2404
2020-12-27	Dominican Republic	905	165940	0	2404
2020-12-28	Dominican Republic	824	166764	0	2404
2020-12-29	Dominican Republic	641	167405	0	2404
2020-12-30	Dominican Republic	860	168265	1	2405
2020-12-31	Dominican Republic	1314	169579	4	2409
2021-01-01	Dominican Republic	1206	170785	5	2414
2021-01-02	Dominican Republic	1433	172218	2	2416
2021-01-03	Dominican Republic	747	172965	0	2416
2021-01-04	Dominican Republic	366	173331	2	2418
2021-01-05	Dominican Republic	0	173331	0	2418
2021-01-06	Dominican Republic	2518	175849	1	2419
2021-01-07	Dominican Republic	529	176378	0	2419
2021-01-08	Dominican Republic	1115	177493	4	2423
2021-01-09	Dominican Republic	1045	178538	1	2424
2021-01-10	Dominican Republic	2106	180644	0	2424
2021-01-11	Dominican Republic	1459	182103	3	2427
2021-01-12	Dominican Republic	1179	183282	0	2427
2021-01-13	Dominican Republic	1506	184788	0	2427
2021-01-14	Dominican Republic	1595	186383	1	2428
2021-01-15	Dominican Republic	1104	187487	0	2428
2021-01-16	Dominican Republic	1482	188969	4	2432
2021-01-17	Dominican Republic	2370	191339	0	2432
2021-01-18	Dominican Republic	1779	193118	5	2437
2021-01-19	Dominican Republic	1848	194966	11	2448
2021-01-20	Dominican Republic	1625	196591	13	2461
2021-01-21	Dominican Republic	1532	198123	9	2470
2021-01-22	Dominican Republic	1549	199672	12	2482
2021-01-23	Dominican Republic	1473	201145	14	2496
2021-01-24	Dominican Republic	1362	202507	17	2513
2021-01-25	Dominican Republic	1439	203946	0	2513
2021-01-26	Dominican Republic	1216	205162	32	2545
2021-01-27	Dominican Republic	1143	206305	19	2564
2021-01-28	Dominican Republic	1150	207455	15	2579
2021-01-29	Dominican Republic	1155	208610	24	2603
2021-01-30	Dominican Republic	1802	210412	23	2626
2021-01-31	Dominican Republic	2141	212553	20	2646
2021-02-01	Dominican Republic	1507	214060	20	2666
2021-02-02	Dominican Republic	1026	215086	22	2688
2021-02-03	Dominican Republic	834	215920	16	2704
2021-02-04	Dominican Republic	1357	217277	15	2719
2021-02-05	Dominican Republic	1671	218948	28	2747
2021-02-06	Dominican Republic	1478	220426	26	2773
2021-02-07	Dominican Republic	1722	222148	28	2801
2021-02-08	Dominican Republic	1250	223398	30	2831
2021-02-09	Dominican Republic	721	224119	12	2843
2021-02-10	Dominican Republic	419	224538	21	2864
2021-02-11	Dominican Republic	934	225472	19	2883
2021-02-12	Dominican Republic	1242	226714	21	2904
2021-02-13	Dominican Republic	1050	227764	13	2917
2021-02-14	Dominican Republic	1131	228895	15	2932
2021-02-15	Dominican Republic	873	229768	12	2944
2021-02-16	Dominican Republic	795	230563	15	2959
2021-02-17	Dominican Republic	532	231095	16	2975
2021-02-18	Dominican Republic	642	231737	15	2990
2021-02-19	Dominican Republic	1043	232780	17	3007
2021-02-20	Dominican Republic	818	233598	17	3024
2021-02-21	Dominican Republic	904	234502	4	3028
2021-02-22	Dominican Republic	960	235462	10	3038
2021-02-23	Dominican Republic	420	235882	10	3048
2021-02-24	Dominican Republic	328	236210	9	3057
2021-02-25	Dominican Republic	673	236883	9	3066
2021-02-26	Dominican Republic	746	237629	9	3075
2021-02-27	Dominican Republic	576	238205	7	3082
2021-02-28	Dominican Republic	804	239009	11	3093
2021-03-01	Dominican Republic	608	239617	7	3100
2021-03-02	Dominican Republic	381	239998	6	3106
2021-03-03	Dominican Republic	203	240201	12	3118
2021-03-04	Dominican Republic	572	240773	12	3130
2021-03-05	Dominican Republic	619	241392	9	3139
2021-03-06	Dominican Republic	695	242087	11	3150
2021-03-07	Dominican Republic	573	242660	12	3162
2021-03-08	Dominican Republic	587	243247	10	3172
2021-03-09	Dominican Republic	279	243526	7	3179
2021-03-10	Dominican Republic	252	243778	12	3191
2021-03-11	Dominican Republic	390	244168	7	3198
2021-03-12	Dominican Republic	755	244923	6	3204
2021-03-13	Dominican Republic	529	245452	9	3213
2021-03-14	Dominican Republic	164	245616	0	3213
2021-03-15	Dominican Republic	429	246045	9	3222
2021-03-16	Dominican Republic	254	246299	4	3226
2021-03-17	Dominican Republic	495	246794	11	3237
2021-03-18	Dominican Republic	570	247364	11	3248
2021-03-19	Dominican Republic	615	247979	9	3257
2021-03-20	Dominican Republic	523	248502	5	3262
2021-03-21	Dominican Republic	487	248989	7	3269
2021-03-22	Dominican Republic	474	249463	3	3272
2021-03-23	Dominican Republic	313	249776	3	3275
2021-03-24	Dominican Republic	401	250177	8	3283
2021-03-25	Dominican Republic	402	250579	6	3289
2021-03-26	Dominican Republic	389	250968	6	3295
2021-03-27	Dominican Republic	364	251332	3	3298
2021-03-28	Dominican Republic	250	251582	4	3302
2021-03-29	Dominican Republic	401	251983	2	3304
2021-03-30	Dominican Republic	199	252182	3	3307
2021-03-31	Dominican Republic	202	252384	10	3317
2021-04-01	Dominican Republic	343	252727	8	3325
2021-04-02	Dominican Republic	469	253196	5	3330
2021-04-03	Dominican Republic	585	253781	4	3334
2021-04-04	Dominican Republic	0	253781	0	3334
2021-04-05	Dominican Republic	514	254295	12	3346
2021-04-06	Dominican Republic	140	254435	5	3351
2021-04-07	Dominican Republic	168	254603	4	3355
2021-04-08	Dominican Republic	334	254937	14	3369
2021-04-09	Dominican Republic	1094	256031	9	3378
2021-04-10	Dominican Republic	532	256563	4	3382
2021-04-11	Dominican Republic	623	257186	3	3385
2021-04-12	Dominican Republic	512	257698	3	3388
2021-04-13	Dominican Republic	341	258039	4	3392
2021-04-14	Dominican Republic	598	258637	5	3397
2021-04-15	Dominican Republic	623	259260	5	3402
2021-04-16	Dominican Republic	379	259639	3	3405
2021-04-17	Dominican Republic	494	260133	5	3410
2021-04-18	Dominican Republic	494	260627	4	3414
2021-04-19	Dominican Republic	502	261129	4	3418
2021-04-20	Dominican Republic	402	261531	4	3422
2021-04-21	Dominican Republic	317	261848	4	3426
2021-04-22	Dominican Republic	556	262404	9	3435
2021-04-23	Dominican Republic	531	262935	6	3441
2021-04-24	Dominican Republic	535	263470	7	3448
2021-04-25	Dominican Republic	474	263944	3	3451
2021-04-26	Dominican Republic	919	264863	3	3454
2021-04-27	Dominican Republic	540	265403	5	3459
2021-04-28	Dominican Republic	78	265481	3	3462
2021-04-29	Dominican Republic	338	265819	5	3467
2021-04-30	Dominican Republic	395	266214	4	3471
2021-05-01	Dominican Republic	347	266561	9	3480
2021-05-02	Dominican Republic	300	266861	7	3487
2021-05-03	Dominican Republic	594	267455	6	3493
2021-05-04	Dominican Republic	226	267681	6	3499
2021-05-05	Dominican Republic	389	268070	5	3504
2021-05-06	Dominican Republic	491	268561	5	3509
2021-05-07	Dominican Republic	623	269184	5	3514
2021-05-08	Dominican Republic	774	269958	3	3517
2021-05-09	Dominican Republic	642	270600	6	3523
2021-05-10	Dominican Republic	0	270600	0	3523
2021-05-11	Dominican Republic	1508	272108	17	3540
2021-05-12	Dominican Republic	701	272809	10	3550
2021-05-13	Dominican Republic	688	273497	4	3554
2021-05-14	Dominican Republic	822	274319	6	3560
2021-05-15	Dominican Republic	1059	275378	5	3565
2021-05-16	Dominican Republic	894	276272	4	3569
2021-05-17	Dominican Republic	916	277188	13	3582
2021-05-18	Dominican Republic	731	277919	7	3589
2021-05-19	Dominican Republic	630	278549	8	3597
2021-05-20	Dominican Republic	1016	279565	0	3597
2021-05-21	Dominican Republic	1429	280994	3	3600
2021-05-22	Dominican Republic	636	281630	3	3603
2021-05-23	Dominican Republic	1055	282685	3	3606
2021-05-24	Dominican Republic	1044	283729	0	3606
2021-05-25	Dominican Republic	838	284567	4	3610
2021-05-26	Dominican Republic	644	285211	0	3610
2021-05-27	Dominican Republic	1058	286269	8	3618
2021-05-28	Dominican Republic	1765	288034	2	3620
2021-05-29	Dominican Republic	1254	289288	3	3623
2021-05-30	Dominican Republic	1238	290526	5	3628
2021-05-31	Dominican Republic	1384	291910	0	3628
2021-06-01	Dominican Republic	876	292786	0	3628
2021-06-02	Dominican Republic	1235	294021	6	3634
2021-06-03	Dominican Republic	1659	295680	3	3637
2021-06-04	Dominican Republic	1439	297119	5	3642
2021-06-05	Dominican Republic	1295	298414	4	3646
2021-06-06	Dominican Republic	1267	299681	6	3652
2021-06-07	Dominican Republic	1397	301078	2	3654
2021-06-08	Dominican Republic	906	301984	1	3655
2021-06-09	Dominican Republic	1004	302988	17	3672
2021-06-10	Dominican Republic	1440	304428	14	3686
2021-06-11	Dominican Republic	1141	305569	9	3695
2021-06-12	Dominican Republic	1129	306698	5	3700
2021-06-13	Dominican Republic	1149	307847	5	3705
2021-06-14	Dominican Republic	803	308650	2	3707
2021-06-15	Dominican Republic	827	309477	1	3708
2021-06-16	Dominican Republic	914	310391	9	3717
2021-06-17	Dominican Republic	1442	311833	9	3726
2021-06-18	Dominican Republic	982	312815	7	3733
2021-06-19	Dominican Republic	1216	314031	9	3742
2021-06-20	Dominican Republic	1784	315815	12	3754
2021-06-21	Dominican Republic	972	316787	2	3756
2021-06-22	Dominican Republic	858	317645	2	3758
2021-06-23	Dominican Republic	723	318368	11	3769
2021-06-24	Dominican Republic	886	319254	4	3773
2021-06-25	Dominican Republic	882	320136	8	3781
2021-06-26	Dominican Republic	937	321073	8	3789
2021-06-27	Dominican Republic	998	322071	7	3796
2021-06-28	Dominican Republic	707	322778	1	3797
2021-06-29	Dominican Republic	872	323650	4	3801
2021-06-30	Dominican Republic	714	324364	14	3815
2021-07-01	Dominican Republic	857	325221	7	3822
2021-07-02	Dominican Republic	972	326193	18	3840
2021-07-03	Dominican Republic	1368	327561	6	3846
2021-07-04	Dominican Republic	815	328376	6	3852
2021-07-05	Dominican Republic	566	328942	5	3857
2021-07-06	Dominican Republic	589	329531	0	3857
2021-07-07	Dominican Republic	713	330244	9	3866
2021-07-08	Dominican Republic	697	330941	4	3870
2021-07-09	Dominican Republic	885	331826	0	3870
2021-07-10	Dominican Republic	558	332384	9	3879
2021-07-11	Dominican Republic	669	333053	10	3889
2021-07-12	Dominican Republic	628	333681	2	3891
2021-07-13	Dominican Republic	863	334544	2	3893
2021-07-14	Dominican Republic	535	335079	4	3897
2021-07-15	Dominican Republic	530	335609	3	3900
2021-07-16	Dominican Republic	535	336144	7	3907
2021-07-17	Dominican Republic	549	336693	3	3910
2021-07-18	Dominican Republic	454	337147	5	3915
2021-07-19	Dominican Republic	428	337575	1	3916
2021-07-20	Dominican Republic	163	337738	0	3916
2021-07-21	Dominican Republic	237	337975	12	3928
2021-07-22	Dominican Republic	316	338291	1	3929
2021-07-23	Dominican Republic	611	338902	2	3931
2021-07-24	Dominican Republic	400	339302	0	3931
2021-07-25	Dominican Republic	367	339669	6	3937
2021-07-26	Dominican Republic	384	340053	0	3937
2021-07-27	Dominican Republic	177	340230	0	3937
2021-07-28	Dominican Republic	268	340498	8	3945
2021-07-29	Dominican Republic	316	340814	8	3953
2021-07-30	Dominican Republic	365	341179	3	3956
2021-07-31	Dominican Republic	331	341510	0	3956
2021-08-01	Dominican Republic	395	341905	7	3963
2021-08-02	Dominican Republic	362	342267	0	3963
2021-08-03	Dominican Republic	393	342660	0	3963
2021-08-04	Dominican Republic	190	342850	5	3968
2021-08-05	Dominican Republic	336	343186	3	3971
2021-08-06	Dominican Republic	326	343512	2	3973
2021-08-07	Dominican Republic	317	343829	0	3973
2021-08-08	Dominican Republic	322	344151	1	3974
2021-08-09	Dominican Republic	344	344495	0	3974
2021-08-10	Dominican Republic	130	344625	0	3974
2021-08-11	Dominican Republic	211	344836	1	3975
2021-08-12	Dominican Republic	282	345118	0	3975
2021-08-13	Dominican Republic	207	345325	1	3976
2021-08-14	Dominican Republic	312	345637	0	3976
2021-08-15	Dominican Republic	323	345960	0	3976
2021-08-16	Dominican Republic	216	346176	4	3980
2021-08-17	Dominican Republic	283	346459	5	3985
2021-08-18	Dominican Republic	51	346510	0	3985
2021-08-19	Dominican Republic	183	346693	4	3989
2021-08-20	Dominican Republic	304	346997	0	3989
2021-08-21	Dominican Republic	373	347370	0	3989
2021-08-22	Dominican Republic	267	347637	0	3989
2021-08-23	Dominican Republic	198	347835	0	3989
2021-08-24	Dominican Republic	191	348026	5	3994
2021-08-25	Dominican Republic	223	348249	8	4002
2021-08-26	Dominican Republic	317	348566	4	4006
2021-08-27	Dominican Republic	349	348915	1	4007
2021-08-28	Dominican Republic	338	349253	0	4007
2021-08-29	Dominican Republic	367	349620	0	4007
2021-08-30	Dominican Republic	239	349859	0	4007
2021-08-31	Dominican Republic	158	350017	0	4007
2021-09-01	Dominican Republic	156	350173	1	4008
2021-09-02	Dominican Republic	295	350468	0	4008
2021-09-03	Dominican Republic	321	350789	1	4009
2021-09-04	Dominican Republic	411	351200	0	4009
2021-09-05	Dominican Republic	253	351453	3	4012
2021-09-06	Dominican Republic	285	351738	0	4012
2021-09-07	Dominican Republic	156	351894	0	4012
2021-09-08	Dominican Republic	115	352009	1	4013
2021-09-09	Dominican Republic	192	352201	0	4013
2021-09-10	Dominican Republic	240	352441	1	4014
2021-09-11	Dominican Republic	321	352762	0	4014
2021-09-12	Dominican Republic	309	353071	0	4014
2021-09-13	Dominican Republic	232	353303	0	4014
2021-09-14	Dominican Republic	239	353542	4	4018
2021-09-15	Dominican Republic	345	353887	2	4020
2021-09-16	Dominican Republic	282	354169	2	4022
2021-09-17	Dominican Republic	274	354443	3	4025
2021-09-18	Dominican Republic	273	354716	2	4027
2021-09-19	Dominican Republic	297	355013	0	4027
2021-09-20	Dominican Republic	137	355150	1	4028
2021-09-21	Dominican Republic	228	355378	1	4029
2021-09-22	Dominican Republic	343	355721	0	4029
2021-09-23	Dominican Republic	321	356042	2	4031
2021-09-24	Dominican Republic	279	356321	0	4031
2021-09-25	Dominican Republic	373	356694	4	4035
2021-09-26	Dominican Republic	240	356934	3	4038
2021-09-27	Dominican Republic	215	357149	1	4039
2021-09-28	Dominican Republic	368	357517	2	4041
2021-09-29	Dominican Republic	465	357982	0	4041
2021-09-30	Dominican Republic	0	357982	0	4041
2021-10-01	Dominican Republic	473	358455	5	4046
2021-10-02	Dominican Republic	1142	359597	3	4049
2021-10-03	Dominican Republic	660	360257	0	4049
2021-10-04	Dominican Republic	573	360830	0	4049
2021-10-05	Dominican Republic	572	361402	6	4055
2021-10-06	Dominican Republic	701	362103	0	4055
2021-10-07	Dominican Republic	746	362849	1	4056
2021-10-08	Dominican Republic	886	363735	7	4063
2021-10-09	Dominican Republic	517	364252	2	4065
2021-10-10	Dominican Republic	811	365063	2	4067
2021-10-11	Dominican Republic	495	365558	0	4067
2021-10-12	Dominican Republic	633	366191	0	4067
2021-10-13	Dominican Republic	520	366711	5	4072
2021-10-14	Dominican Republic	668	367379	5	4077
2021-10-15	Dominican Republic	752	368131	5	4082
2021-10-16	Dominican Republic	699	368830	0	4082
2021-10-17	Dominican Republic	870	369700	2	4084
2021-10-18	Dominican Republic	751	370451	3	4087
2021-10-19	Dominican Republic	996	371447	3	4090
2021-10-20	Dominican Republic	630	372077	3	4093
2021-10-21	Dominican Republic	963	373040	2	4095
2021-10-22	Dominican Republic	889	373929	2	4097
2021-10-23	Dominican Republic	793	374722	3	4100
2021-10-24	Dominican Republic	823	375545	6	4106
2021-10-25	Dominican Republic	727	376272	2	4108
2021-10-26	Dominican Republic	464	376736	2	4110
2021-10-27	Dominican Republic	649	377385	4	4114
2021-10-28	Dominican Republic	849	378234	4	4118
2021-10-29	Dominican Republic	1102	379336	6	4124
2021-10-30	Dominican Republic	879	380215	2	4126
2021-10-31	Dominican Republic	759	380974	3	4129
2021-11-01	Dominican Republic	693	381667	1	4130
2021-11-02	Dominican Republic	809	382476	3	4133
2021-11-03	Dominican Republic	841	383317	5	4138
2021-11-04	Dominican Republic	891	384208	6	4144
2021-11-05	Dominican Republic	973	385181	2	4146
2021-11-06	Dominican Republic	1104	386285	2	4148
2021-11-07	Dominican Republic	984	387269	2	4150
2021-11-08	Dominican Republic	896	388165	0	4150
2021-11-09	Dominican Republic	925	389090	3	4153
2021-11-10	Dominican Republic	968	390058	1	4154
2021-11-11	Dominican Republic	1046	391104	3	4157
2021-11-12	Dominican Republic	1119	392223	1	4158
2021-11-13	Dominican Republic	1160	393383	7	4165
2021-11-14	Dominican Republic	1225	394608	1	4166
2021-11-15	Dominican Republic	1248	395856	4	4170
2021-11-16	Dominican Republic	1160	397016	0	4170
2021-11-17	Dominican Republic	1002	398018	4	4174
2021-11-18	Dominican Republic	862	398880	4	4178
2021-11-19	Dominican Republic	893	399773	4	4182
2021-11-20	Dominican Republic	1073	400846	1	4183
2021-11-21	Dominican Republic	1068	401914	3	4186
2021-11-22	Dominican Republic	817	402731	0	4186
2021-11-23	Dominican Republic	707	403438	4	4190
2021-11-24	Dominican Republic	846	404284	4	4194
2021-11-25	Dominican Republic	470	404754	1	4195
2021-11-26	Dominican Republic	759	405513	2	4197
2021-11-27	Dominican Republic	508	406021	5	4202
2021-11-28	Dominican Republic	490	406511	2	4204
2021-11-29	Dominican Republic	292	406803	0	4204
2021-11-30	Dominican Republic	310	407113	0	4204
2021-12-01	Dominican Republic	138	407251	0	4204
2021-12-02	Dominican Republic	223	407474	6	4210
2021-12-03	Dominican Republic	155	407629	0	4210
2021-12-04	Dominican Republic	289	407918	2	4212
2021-12-05	Dominican Republic	327	408245	0	4212
2021-12-06	Dominican Republic	271	408516	0	4212
2021-12-07	Dominican Republic	232	408748	0	4212
2021-12-08	Dominican Republic	254	409002	0	4212
2021-12-09	Dominican Republic	0	409002	0	4212
2021-12-10	Dominican Republic	488	409490	2	4214
2021-12-11	Dominican Republic	372	409862	4	4218
2021-12-12	Dominican Republic	225	410087	0	4218
2021-12-13	Dominican Republic	178	410265	1	4219
2021-12-14	Dominican Republic	147	410412	0	4219
2021-12-15	Dominican Republic	308	410720	1	4220
2021-12-16	Dominican Republic	206	410926	0	4220
2021-12-17	Dominican Republic	88	411014	0	4220
2021-12-18	Dominican Republic	252	411266	2	4222
2021-12-19	Dominican Republic	0	411266	0	4222
2021-12-20	Dominican Republic	183	411449	0	4222
2021-12-21	Dominican Republic	434	411883	1	4223
2021-12-22	Dominican Republic	139	412022	0	4223
2021-12-23	Dominican Republic	241	412263	0	4223
2021-12-24	Dominican Republic	422	412685	5	4228
2021-12-25	Dominican Republic	506	413191	6	4234
2021-12-26	Dominican Republic	696	413887	3	4237
2021-12-27	Dominican Republic	339	414226	1	4238
2021-12-28	Dominican Republic	478	414704	0	4238
2021-12-29	Dominican Republic	655	415359	5	4243
2021-12-30	Dominican Republic	911	416270	3	4246
2021-12-31	Dominican Republic	998	417268	0	4246
2022-01-01	Dominican Republic	1510	418778	1	4247
2022-01-02	Dominican Republic	1149	419927	0	4247
2022-01-03	Dominican Republic	2026	421953	2	4249
2022-01-04	Dominican Republic	2856	424809	2	4251
2022-01-05	Dominican Republic	3700	428509	1	4252
2022-01-06	Dominican Republic	5201	433710	0	4252
2022-01-07	Dominican Republic	5307	439017	0	4252
2022-01-08	Dominican Republic	5968	444985	1	4253
2022-01-09	Dominican Republic	6200	451185	2	4255
2022-01-10	Dominican Republic	6042	457227	0	4255
2022-01-11	Dominican Republic	5155	462382	0	4255
2022-01-12	Dominican Republic	6683	469065	0	4255
2022-01-13	Dominican Republic	7439	476504	4	4259
2022-01-14	Dominican Republic	5953	482457	0	4259
2022-01-15	Dominican Republic	7174	489631	7	4266
2022-01-16	Dominican Republic	4964	494595	2	4268
2022-01-17	Dominican Republic	3988	498583	0	4268
2022-01-18	Dominican Republic	6331	504914	1	4269
2022-01-19	Dominican Republic	5544	510458	0	4269
2022-01-20	Dominican Republic	7153	517611	5	4274
2022-01-21	Dominican Republic	7024	524635	0	4274
2022-01-22	Dominican Republic	6363	530998	5	4279
2022-01-23	Dominican Republic	5769	536767	6	4285
2022-01-24	Dominican Republic	2813	539580	2	4287
2022-01-25	Dominican Republic	2476	542056	2	4289
2022-01-26	Dominican Republic	0	542056	0	4289
2022-01-27	Dominican Republic	5035	547091	4	4293
2022-01-28	Dominican Republic	2929	550020	2	4295
2022-01-29	Dominican Republic	1508	551528	3	4298
2022-01-30	Dominican Republic	1303	552831	3	4301
2022-01-31	Dominican Republic	1221	554052	4	4305
2022-02-01	Dominican Republic	1193	555245	2	4307
2022-02-02	Dominican Republic	1275	556520	3	4310
2022-02-03	Dominican Republic	1399	557919	3	4313
2022-02-04	Dominican Republic	1017	558936	2	4315
2022-02-05	Dominican Republic	0	558936	0	4315
2022-02-06	Dominican Republic	2721	561657	7	4322
2022-02-07	Dominican Republic	956	562613	3	4325
2022-02-08	Dominican Republic	1044	563657	4	4329
2022-02-09	Dominican Republic	810	564467	3	4332
2022-02-10	Dominican Republic	1395	565862	4	4336
2022-02-11	Dominican Republic	1223	567085	3	4339
2022-02-12	Dominican Republic	810	567895	2	4341
2022-02-13	Dominican Republic	1129	569024	2	4343
2022-02-14	Dominican Republic	422	569446	0	4343
2022-02-15	Dominican Republic	0	569446	4	4347
2022-02-16	Dominican Republic	790	570236	2	4349
2022-02-17	Dominican Republic	400	570636	2	4351
2022-02-18	Dominican Republic	253	570889	3	4354
2022-02-19	Dominican Republic	311	571200	0	4354
2022-02-20	Dominican Republic	352	571552	3	4357
2022-02-21	Dominican Republic	304	571856	0	4357
2022-02-22	Dominican Republic	434	572290	0	4357
2022-02-23	Dominican Republic	306	572596	3	4360
2022-02-24	Dominican Republic	440	573036	3	4363
2022-02-25	Dominican Republic	422	573458	0	4363
2022-02-26	Dominican Republic	318	573776	2	4365
2022-02-27	Dominican Republic	295	574071	3	4368
2022-02-28	Dominican Republic	221	574292	0	4368
2022-03-01	Dominican Republic	264	574556	0	4368
2022-03-02	Dominican Republic	356	574912	1	4369
2022-03-03	Dominican Republic	245	575157	1	4370
2022-03-04	Dominican Republic	279	575436	0	4370
2022-03-05	Dominican Republic	156	575592	0	4370
2022-03-06	Dominican Republic	291	575883	1	4371
2022-03-07	Dominican Republic	66	575949	0	4371
2022-03-08	Dominican Republic	54	576003	0	4371
2022-03-09	Dominican Republic	0	576003	0	4371
2022-03-10	Dominican Republic	217	576220	1	4372
2022-03-11	Dominican Republic	81	576301	0	4372
2022-03-12	Dominican Republic	66	576367	2	4374
2022-03-13	Dominican Republic	0	576367	0	4374
2022-03-14	Dominican Republic	0	576367	0	4374
2022-03-15	Dominican Republic	331	576698	0	4374
2022-03-16	Dominican Republic	90	576788	0	4374
2022-03-17	Dominican Republic	116	576904	1	4375
2022-03-18	Dominican Republic	166	577070	0	4375
2022-03-19	Dominican Republic	171	577241	0	4375
2022-03-20	Dominican Republic	76	577317	0	4375
2022-03-21	Dominican Republic	21	577338	0	4375
2022-03-22	Dominican Republic	16	577354	0	4375
2022-03-23	Dominican Republic	122	577476	0	4375
2022-03-24	Dominican Republic	0	577476	0	4375
2022-03-25	Dominican Republic	105	577581	0	4375
2022-03-26	Dominican Republic	160	577741	0	4375
2022-03-27	Dominican Republic	100	577841	0	4375
2022-03-28	Dominican Republic	39	577880	0	4375
2022-03-29	Dominican Republic	30	577910	0	4375
2022-03-30	Dominican Republic	72	577982	0	4375
2022-03-31	Dominican Republic	38	578020	0	4375
2022-04-01	Dominican Republic	18	578038	0	4375
2022-04-02	Dominican Republic	92	578130	0	4375
2022-04-03	Dominican Republic	49	578179	0	4375
2022-04-04	Dominican Republic	30	578209	0	4375
2022-04-05	Dominican Republic	44	578253	0	4375
2022-04-06	Dominican Republic	66	578319	0	4375
2022-04-07	Dominican Republic	58	578377	0	4375
2022-04-08	Dominican Republic	39	578416	0	4375
2022-04-09	Dominican Republic	0	578416	0	4375
2022-04-10	Dominican Republic	68	578484	0	4375
2022-04-11	Dominican Republic	72	578556	0	4375
2022-04-12	Dominican Republic	14	578570	0	4375
2022-04-13	Dominican Republic	56	578626	0	4375
2022-04-14	Dominican Republic	37	578663	0	4375
2022-04-15	Dominican Republic	42	578705	0	4375
2022-04-16	Dominican Republic	28	578733	0	4375
2022-04-17	Dominican Republic	12	578745	0	4375
2022-04-18	Dominican Republic	29	578774	0	4375
2022-04-19	Dominican Republic	15	578789	0	4375
2022-04-20	Dominican Republic	54	578843	1	4376
2022-04-21	Dominican Republic	42	578885	0	4376
2022-04-22	Dominican Republic	69	578954	0	4376
2022-04-23	Dominican Republic	71	579025	0	4376
2022-04-24	Dominican Republic	54	579079	0	4376
2022-04-25	Dominican Republic	62	579141	0	4376
2022-04-26	Dominican Republic	63	579204	0	4376
2022-04-27	Dominican Republic	44	579248	0	4376
2022-04-28	Dominican Republic	0	579248	0	4376
2022-04-29	Dominican Republic	66	579314	0	4376
2022-04-30	Dominican Republic	65	579379	0	4376
2022-05-01	Dominican Republic	64	579443	0	4376
2022-05-02	Dominican Republic	22	579465	0	4376
2022-05-03	Dominican Republic	55	579520	0	4376
2022-05-04	Dominican Republic	52	579572	0	4376
2022-05-05	Dominican Republic	64	579636	0	4376
2022-05-06	Dominican Republic	40	579676	0	4376
2022-05-07	Dominican Republic	67	579743	0	4376
2022-05-08	Dominican Republic	64	579807	0	4376
2022-05-09	Dominican Republic	126	579933	0	4376
2022-05-10	Dominican Republic	87	580020	0	4376
2022-05-11	Dominican Republic	79	580099	0	4376
2022-05-12	Dominican Republic	102	580201	0	4376
2022-05-13	Dominican Republic	72	580273	0	4376
2022-05-14	Dominican Republic	63	580336	0	4376
2022-05-15	Dominican Republic	76	580412	0	4376
2022-05-16	Dominican Republic	142	580554	0	4376
2022-05-17	Dominican Republic	107	580661	1	4377
2022-05-18	Dominican Republic	130	580791	0	4377
2022-05-19	Dominican Republic	163	580954	0	4377
2022-05-20	Dominican Republic	90	581044	0	4377
2022-05-21	Dominican Republic	109	581153	0	4377
2022-05-22	Dominican Republic	97	581250	0	4377
2022-05-23	Dominican Republic	101	581351	0	4377
2022-05-24	Dominican Republic	113	581464	0	4377
2022-05-25	Dominican Republic	183	581647	0	4377
2022-05-26	Dominican Republic	222	581869	0	4377
2022-05-27	Dominican Republic	0	581869	0	4377
2022-05-28	Dominican Republic	824	582693	0	4377
2022-05-29	Dominican Republic	466	583159	0	4377
2022-05-30	Dominican Republic	264	583423	0	4377
2022-05-31	Dominican Republic	299	583722	0	4377
2022-06-01	Dominican Republic	307	584029	0	4377
2022-06-02	Dominican Republic	497	584526	0	4377
2022-06-03	Dominican Republic	558	585084	0	4377
2022-06-04	Dominican Republic	483	585567	0	4377
2022-06-05	Dominican Republic	532	586099	0	4377
2022-06-06	Dominican Republic	827	586926	0	4377
2022-06-07	Dominican Republic	652	587578	0	4377
2022-06-08	Dominican Republic	830	588408	2	4379
2022-06-09	Dominican Republic	0	588408	0	4379
2022-06-10	Dominican Republic	1113	589521	1	4380
2022-06-11	Dominican Republic	537	590058	0	4380
2022-06-12	Dominican Republic	706	590764	0	4380
2022-06-13	Dominican Republic	918	591682	0	4380
2022-06-14	Dominican Republic	896	592578	2	4382
2022-06-15	Dominican Republic	0	592578	0	4382
2022-06-16	Dominican Republic	1483	594061	0	4382
2022-06-17	Dominican Republic	903	594964	0	4382
2022-06-18	Dominican Republic	963	595927	0	4382
2022-06-19	Dominican Republic	755	596682	0	4382
2022-06-20	Dominican Republic	794	597476	1	4383
2022-06-21	Dominican Republic	603	598079	0	4383
2022-06-22	Dominican Republic	515	598594	0	4383
2022-06-23	Dominican Republic	875	599469	0	4383
2022-06-24	Dominican Republic	0	599469	0	4383
2022-06-25	Dominican Republic	1903	601372	0	4383
2022-06-26	Dominican Republic	982	602354	0	4383
2022-06-27	Dominican Republic	902	603256	0	4383
2022-06-28	Dominican Republic	942	604198	0	4383
2022-06-29	Dominican Republic	572	604770	0	4383
2022-06-30	Dominican Republic	1014	605784	0	4383
2022-07-01	Dominican Republic	1028	606812	0	4383
2022-07-02	Dominican Republic	1364	608176	0	4383
2022-07-03	Dominican Republic	1214	609390	0	4383
2022-07-04	Dominican Republic	1317	610707	0	4383
2022-07-05	Dominican Republic	874	611581	0	4383
2022-07-06	Dominican Republic	967	612548	0	4383
2022-07-07	Dominican Republic	1080	613628	0	4383
2022-07-08	Dominican Republic	1079	614707	0	4383
2022-07-09	Dominican Republic	0	614707	0	4383
2022-07-10	Dominican Republic	2946	617653	0	4383
2022-07-11	Dominican Republic	125	617778	0	4383
2022-07-12	Dominican Republic	0	617778	0	4383
2022-07-13	Dominican Republic	1723	619501	0	4383
2022-07-14	Dominican Republic	0	619501	0	4383
2022-07-15	Dominican Republic	1546	621047	0	4383
2022-07-16	Dominican Republic	496	621543	0	4383
2022-07-17	Dominican Republic	393	621936	0	4383
2022-07-18	Dominican Republic	496	622432	0	4383
2022-07-19	Dominican Republic	673	623105	0	4383
2022-07-20	Dominican Republic	601	623706	0	4383
2022-07-21	Dominican Republic	461	624167	0	4383
2022-07-22	Dominican Republic	457	624624	0	4383
2022-07-23	Dominican Republic	532	625156	0	4383
2022-07-24	Dominican Republic	874	626030	0	4383
2022-07-25	Dominican Republic	354	626384	0	4383
2022-07-26	Dominican Republic	0	626384	0	4383
2022-07-27	Dominican Republic	641	627025	0	4383
2022-07-28	Dominican Republic	435	627460	0	4383
2022-07-29	Dominican Republic	0	627460	0	4383
2022-07-30	Dominican Republic	753	628213	0	4383
2022-07-31	Dominican Republic	512	628725	0	4383
2022-08-01	Dominican Republic	566	629291	0	4383
2022-08-02	Dominican Republic	352	629643	0	4383
2022-08-03	Dominican Republic	776	630419	0	4383
2022-08-04	Dominican Republic	621	631040	0	4383
2022-08-05	Dominican Republic	563	631603	1	4384
2022-08-06	Dominican Republic	0	631603	0	4384
2022-08-07	Dominican Republic	1052	632655	0	4384
2022-08-08	Dominican Republic	126	632781	0	4384
2022-08-09	Dominican Republic	153	632934	0	4384
2022-08-10	Dominican Republic	338	633272	0	4384
2022-08-11	Dominican Republic	417	633689	0	4384
2022-08-12	Dominican Republic	465	634154	0	4384
2022-08-13	Dominican Republic	424	634578	0	4384
2022-08-14	Dominican Republic	288	634866	0	4384
2022-08-15	Dominican Republic	233	635099	0	4384
2022-08-16	Dominican Republic	190	635289	0	4384
2022-08-17	Dominican Republic	172	635461	0	4384
2022-08-18	Dominican Republic	148	635609	0	4384
2022-08-19	Dominican Republic	250	635859	0	4384
2022-08-20	Dominican Republic	279	636138	0	4384
2022-08-21	Dominican Republic	278	636416	0	4384
2022-08-22	Dominican Republic	220	636636	0	4384
2022-08-23	Dominican Republic	166	636802	0	4384
2022-08-24	Dominican Republic	206	637008	0	4384
2022-08-25	Dominican Republic	293	637301	0	4384
2022-08-26	Dominican Republic	272	637573	0	4384
2022-08-27	Dominican Republic	284	637857	0	4384
2022-08-28	Dominican Republic	229	638086	0	4384
2022-08-29	Dominican Republic	244	638330	0	4384
2022-08-30	Dominican Republic	170	638500	0	4384
2022-08-31	Dominican Republic	216	638716	0	4384
2022-09-01	Dominican Republic	411	639127	0	4384
2022-09-02	Dominican Republic	349	639476	0	4384
2022-09-03	Dominican Republic	262	639738	0	4384
2022-09-04	Dominican Republic	326	640064	0	4384
2022-09-05	Dominican Republic	235	640299	0	4384
2022-09-06	Dominican Republic	268	640567	0	4384
2022-09-07	Dominican Republic	217	640784	0	4384
2022-09-08	Dominican Republic	358	641142	0	4384
2022-09-09	Dominican Republic	228	641370	0	4384
2022-09-10	Dominican Republic	307	641677	0	4384
2022-09-11	Dominican Republic	286	641963	0	4384
2022-09-12	Dominican Republic	208	642171	0	4384
2022-09-13	Dominican Republic	242	642413	0	4384
2022-09-14	Dominican Republic	412	642825	0	4384
2022-09-15	Dominican Republic	320	643145	0	4384
2022-09-16	Dominican Republic	305	643450	0	4384
2022-09-17	Dominican Republic	224	643674	0	4384
2022-09-18	Dominican Republic	342	644016	0	4384
2022-09-19	Dominican Republic	340	644356	0	4384
2022-09-20	Dominican Republic	90	644446	0	4384
2022-09-21	Dominican Republic	215	644661	0	4384
2022-09-22	Dominican Republic	250	644911	0	4384
2022-09-23	Dominican Republic	115	645026	0	4384
2022-09-24	Dominican Republic	240	645266	0	4384
2022-09-25	Dominican Republic	103	645369	0	4384
2022-09-26	Dominican Republic	104	645473	0	4384
2022-09-27	Dominican Republic	155	645628	0	4384
2022-09-28	Dominican Republic	184	645812	0	4384
2022-09-29	Dominican Republic	140	645952	0	4384
2022-09-30	Dominican Republic	130	646082	0	4384
2022-10-01	Dominican Republic	127	646209	0	4384
2022-10-02	Dominican Republic	134	646343	0	4384
2022-10-03	Dominican Republic	99	646442	0	4384
2022-10-04	Dominican Republic	80	646522	0	4384
2022-10-05	Dominican Republic	100	646622	0	4384
2022-10-06	Dominican Republic	116	646738	0	4384
2022-10-07	Dominican Republic	81	646819	0	4384
2022-10-08	Dominican Republic	39	646858	0	4384
2022-10-09	Dominican Republic	26	646884	0	4384
2022-10-10	Dominican Republic	101	646985	0	4384
2022-10-11	Dominican Republic	48	647033	0	4384
2022-10-12	Dominican Republic	54	647087	0	4384
2022-10-13	Dominican Republic	49	647136	0	4384
2022-10-14	Dominican Republic	20	647156	0	4384
2022-10-15	Dominican Republic	29	647185	0	4384
2022-10-16	Dominican Republic	20	647205	0	4384
2022-10-17	Dominican Republic	17	647222	0	4384
2022-10-18	Dominican Republic	12	647234	0	4384
2022-10-19	Dominican Republic	0	647234	0	4384
2022-10-20	Dominican Republic	38	647272	0	4384
2022-10-21	Dominican Republic	36	647308	0	4384
2022-10-22	Dominican Republic	27	647335	0	4384
2022-10-23	Dominican Republic	31	647366	0	4384
2022-10-24	Dominican Republic	35	647401	0	4384
2022-10-25	Dominican Republic	24	647425	0	4384
2022-10-26	Dominican Republic	27	647452	0	4384
2022-10-27	Dominican Republic	32	647484	0	4384
2022-10-28	Dominican Republic	24	647508	0	4384
2022-10-29	Dominican Republic	39	647547	0	4384
2022-10-30	Dominican Republic	8	647555	0	4384
2022-10-31	Dominican Republic	21	647576	0	4384
2022-11-01	Dominican Republic	18	647594	0	4384
2022-11-02	Dominican Republic	8	647602	0	4384
2022-11-03	Dominican Republic	30	647632	0	4384
2022-11-04	Dominican Republic	21	647653	0	4384
2022-11-05	Dominican Republic	0	647653	0	4384
2022-11-06	Dominican Republic	41	647694	0	4384
2022-11-07	Dominican Republic	174	647868	0	4384
2022-11-08	Dominican Republic	0	647868	0	4384
2022-11-09	Dominican Republic	0	647868	0	4384
2022-11-10	Dominican Republic	0	647868	0	4384
2022-11-11	Dominican Republic	0	647868	0	4384
2022-11-12	Dominican Republic	0	647868	0	4384
2022-11-13	Dominican Republic	48	647916	0	4384
2022-11-14	Dominican Republic	25	647941	0	4384
2022-11-15	Dominican Republic	49	647990	0	4384
2022-11-16	Dominican Republic	57	648047	0	4384
2022-11-17	Dominican Republic	87	648134	0	4384
2022-11-18	Dominican Republic	82	648216	0	4384
2022-11-19	Dominican Republic	108	648324	0	4384
2022-11-20	Dominican Republic	82	648406	0	4384
2022-11-21	Dominican Republic	50	648456	0	4384
2022-11-22	Dominican Republic	107	648563	0	4384
2022-11-23	Dominican Republic	151	648714	0	4384
2022-11-24	Dominican Republic	200	648914	0	4384
2022-11-25	Dominican Republic	0	648914	0	4384
2022-11-26	Dominican Republic	555	649469	0	4384
2022-11-27	Dominican Republic	215	649684	0	4384
2022-11-28	Dominican Republic	150	649834	0	4384
2022-11-29	Dominican Republic	218	650052	0	4384
2022-11-30	Dominican Republic	329	650381	0	4384
2022-12-01	Dominican Republic	278	650659	0	4384
2022-12-02	Dominican Republic	331	650990	0	4384
2022-12-03	Dominican Republic	349	651339	0	4384
2022-12-04	Dominican Republic	128	651467	0	4384
2022-12-05	Dominican Republic	204	651671	0	4384
2022-12-06	Dominican Republic	235	651906	0	4384
2022-12-07	Dominican Republic	154	652060	0	4384
2022-12-08	Dominican Republic	469	652529	0	4384
2022-12-09	Dominican Republic	396	652925	0	4384
2022-12-10	Dominican Republic	516	653441	0	4384
2022-12-11	Dominican Republic	520	653961	0	4384
2022-12-12	Dominican Republic	454	654415	0	4384
2022-12-13	Dominican Republic	344	654759	0	4384
2022-12-14	Dominican Republic	325	655084	0	4384
2022-12-15	Dominican Republic	0	655084	0	4384
2022-12-16	Dominican Republic	915	655999	0	4384
2022-12-17	Dominican Republic	434	656433	0	4384
2022-12-18	Dominican Republic	373	656806	0	4384
2022-12-19	Dominican Republic	271	657077	0	4384
2022-12-20	Dominican Republic	273	657350	0	4384
2022-12-21	Dominican Republic	279	657629	0	4384
2022-12-22	Dominican Republic	429	658058	0	4384
2022-12-23	Dominican Republic	195	658253	0	4384
2022-12-24	Dominican Republic	118	658371	0	4384
2022-12-25	Dominican Republic	216	658587	0	4384
2022-12-26	Dominican Republic	79	658666	0	4384
2022-12-27	Dominican Republic	2	658668	0	4384
2022-12-28	Dominican Republic	40	658708	0	4384
2022-12-29	Dominican Republic	155	658863	0	4384
2022-12-30	Dominican Republic	69	658932	0	4384
2022-12-31	Dominican Republic	77	659009	0	4384
2023-01-01	Dominican Republic	167	659176	0	4384
2023-01-02	Dominican Republic	19	659195	0	4384
2023-01-03	Dominican Republic	16	659211	0	4384
2023-01-04	Dominican Republic	25	659236	0	4384
2023-01-05	Dominican Republic	32	659268	0	4384
2023-01-06	Dominican Republic	0	659268	0	4384
2023-01-07	Dominican Republic	189	659457	0	4384
2023-01-08	Dominican Republic	61	659518	0	4384
2023-01-09	Dominican Republic	25	659543	0	4384
2023-01-10	Dominican Republic	26	659569	0	4384
2023-01-11	Dominican Republic	3	659572	0	4384
2023-01-12	Dominican Republic	34	659606	0	4384
2023-01-13	Dominican Republic	57	659663	0	4384
2023-01-14	Dominican Republic	32	659695	0	4384
2023-01-15	Dominican Republic	38	659733	0	4384
2023-01-16	Dominican Republic	28	659761	0	4384
2023-01-17	Dominican Republic	16	659777	0	4384
2023-01-18	Dominican Republic	24	659801	0	4384
2023-01-19	Dominican Republic	49	659850	0	4384
2023-01-20	Dominican Republic	64	659914	0	4384
2023-01-21	Dominican Republic	25	659939	0	4384
2023-01-22	Dominican Republic	23	659962	0	4384
2023-01-23	Dominican Republic	19	659981	0	4384
2023-01-24	Dominican Republic	7	659988	0	4384
2023-01-25	Dominican Republic	15	660003	0	4384
2023-01-26	Dominican Republic	31	660034	0	4384
2023-01-27	Dominican Republic	61	660095	0	4384
2023-01-28	Dominican Republic	46	660141	0	4384
2023-01-29	Dominican Republic	46	660187	0	4384
2023-01-30	Dominican Republic	0	660187	0	4384
2023-01-31	Dominican Republic	61	660248	0	4384
2023-02-01	Dominican Republic	10	660258	0	4384
2023-02-02	Dominican Republic	23	660281	0	4384
2023-02-03	Dominican Republic	37	660318	0	4384
2023-02-04	Dominican Republic	21	660339	0	4384
2023-02-05	Dominican Republic	21	660360	0	4384
2023-02-06	Dominican Republic	17	660377	0	4384
2023-02-07	Dominican Republic	7	660384	0	4384
2023-02-08	Dominican Republic	12	660396	0	4384
2023-02-09	Dominican Republic	16	660412	0	4384
2023-02-10	Dominican Republic	17	660429	0	4384
2023-02-11	Dominican Republic	20	660449	0	4384
2023-02-12	Dominican Republic	19	660468	0	4384
2023-02-13	Dominican Republic	17	660485	0	4384
2023-02-14	Dominican Republic	0	660485	0	4384
2023-02-15	Dominican Republic	29	660514	0	4384
2023-02-16	Dominican Republic	19	660533	0	4384
2023-02-17	Dominican Republic	0	660533	0	4384
2023-02-18	Dominican Republic	0	660533	0	4384
2023-02-19	Dominican Republic	0	660533	0	4384
2023-02-20	Dominican Republic	0	660533	0	4384
2023-02-21	Dominican Republic	0	660533	0	4384
2020-01-03	Ecuador	0	0	0	0
2020-01-04	Ecuador	0	0	0	0
2020-01-05	Ecuador	0	0	0	0
2020-01-06	Ecuador	0	0	0	0
2020-01-07	Ecuador	0	0	0	0
2020-01-08	Ecuador	0	0	0	0
2020-01-09	Ecuador	0	0	0	0
2020-01-10	Ecuador	0	0	0	0
2020-01-11	Ecuador	0	0	0	0
2020-01-12	Ecuador	0	0	0	0
2020-01-13	Ecuador	0	0	0	0
2020-01-14	Ecuador	0	0	0	0
2020-01-15	Ecuador	0	0	0	0
2020-01-16	Ecuador	0	0	0	0
2020-01-17	Ecuador	0	0	0	0
2020-01-18	Ecuador	0	0	0	0
2020-01-19	Ecuador	0	0	0	0
2020-01-20	Ecuador	0	0	0	0
2020-01-21	Ecuador	0	0	0	0
2020-01-22	Ecuador	0	0	0	0
2020-01-23	Ecuador	0	0	0	0
2020-01-24	Ecuador	0	0	0	0
2020-01-25	Ecuador	0	0	0	0
2020-01-26	Ecuador	0	0	0	0
2020-01-27	Ecuador	0	0	0	0
2020-01-28	Ecuador	0	0	0	0
2020-01-29	Ecuador	0	0	0	0
2020-01-30	Ecuador	0	0	0	0
2020-01-31	Ecuador	0	0	0	0
2020-02-01	Ecuador	0	0	0	0
2020-02-02	Ecuador	0	0	0	0
2020-02-03	Ecuador	0	0	0	0
2020-02-04	Ecuador	0	0	0	0
2020-02-05	Ecuador	0	0	0	0
2020-02-06	Ecuador	0	0	0	0
2020-02-07	Ecuador	0	0	0	0
2020-02-08	Ecuador	0	0	0	0
2020-02-09	Ecuador	0	0	0	0
2020-02-10	Ecuador	0	0	0	0
2020-02-11	Ecuador	0	0	0	0
2020-02-12	Ecuador	0	0	0	0
2020-02-13	Ecuador	0	0	0	0
2020-02-14	Ecuador	0	0	0	0
2020-02-15	Ecuador	0	0	0	0
2020-02-16	Ecuador	0	0	0	0
2020-02-17	Ecuador	0	0	0	0
2020-02-18	Ecuador	0	0	0	0
2020-02-19	Ecuador	0	0	0	0
2020-02-20	Ecuador	0	0	0	0
2020-02-21	Ecuador	0	0	0	0
2020-02-22	Ecuador	0	0	0	0
2020-02-23	Ecuador	0	0	0	0
2020-02-24	Ecuador	0	0	0	0
2020-02-25	Ecuador	0	0	0	0
2020-02-26	Ecuador	0	0	0	0
2020-02-27	Ecuador	0	0	0	0
2020-02-28	Ecuador	0	0	0	0
2020-02-29	Ecuador	0	0	0	0
2020-03-01	Ecuador	0	0	0	0
2020-03-02	Ecuador	1	1	0	0
2020-03-03	Ecuador	5	6	0	0
2020-03-04	Ecuador	0	6	0	0
2020-03-05	Ecuador	1	7	0	0
2020-03-06	Ecuador	3	10	0	0
2020-03-07	Ecuador	3	13	0	0
2020-03-08	Ecuador	0	13	0	0
2020-03-09	Ecuador	2	15	0	0
2020-03-10	Ecuador	0	15	0	0
2020-03-11	Ecuador	0	15	0	0
2020-03-12	Ecuador	0	15	0	0
2020-03-13	Ecuador	4	19	0	0
2020-03-14	Ecuador	0	19	0	0
2020-03-15	Ecuador	4	23	0	0
2020-03-16	Ecuador	5	28	2	2
2020-03-17	Ecuador	9	37	0	2
2020-03-18	Ecuador	74	111	0	2
2020-03-19	Ecuador	44	155	0	2
2020-03-20	Ecuador	13	168	1	3
2020-03-21	Ecuador	31	199	0	3
2020-03-22	Ecuador	307	506	4	7
2020-03-23	Ecuador	26	532	0	7
2020-03-24	Ecuador	258	790	8	15
2020-03-25	Ecuador	259	1049	12	27
2020-03-26	Ecuador	124	1173	1	28
2020-03-27	Ecuador	38	1211	1	29
2020-03-28	Ecuador	384	1595	7	36
2020-03-29	Ecuador	228	1823	12	48
2020-03-30	Ecuador	67	1890	9	57
2020-03-31	Ecuador	72	1962	3	60
2020-04-01	Ecuador	278	2240	15	75
2020-04-02	Ecuador	508	2748	18	93
2020-04-03	Ecuador	415	3163	27	120
2020-04-04	Ecuador	0	3163	0	120
2020-04-05	Ecuador	302	3465	52	172
2020-04-06	Ecuador	0	3465	0	172
2020-04-07	Ecuador	282	3747	19	191
2020-04-08	Ecuador	248	3995	29	220
2020-04-09	Ecuador	455	4450	22	242
2020-04-10	Ecuador	515	4965	30	272
2020-04-11	Ecuador	2196	7161	25	297
2020-04-12	Ecuador	96	7257	18	315
2020-04-13	Ecuador	209	7466	18	333
2020-04-14	Ecuador	63	7529	22	355
2020-04-15	Ecuador	74	7603	14	369
2020-04-16	Ecuador	255	7858	19	388
2020-04-17	Ecuador	367	8225	15	403
2020-04-18	Ecuador	225	8450	18	421
2020-04-19	Ecuador	572	9022	35	456
2020-04-20	Ecuador	446	9468	18	474
2020-04-21	Ecuador	660	10128	33	507
2020-04-22	Ecuador	270	10398	13	520
2020-04-23	Ecuador	452	10850	17	537
2020-04-24	Ecuador	333	11183	23	560
2020-04-25	Ecuador	11536	22719	16	576
2020-04-26	Ecuador	0	22719	0	576
2020-04-27	Ecuador	0	22719	0	576
2020-04-28	Ecuador	521	23240	87	663
2020-04-29	Ecuador	1018	24258	208	871
2020-04-30	Ecuador	417	24675	12	883
2020-05-01	Ecuador	259	24934	17	900
2020-05-02	Ecuador	1402	26336	163	1063
2020-05-03	Ecuador	1128	27464	308	1371
2020-05-04	Ecuador	2074	29538	193	1564
2020-05-05	Ecuador	2343	31881	5	1569
2020-05-06	Ecuador	0	31881	0	1569
2020-05-07	Ecuador	-2461	29420	49	1618
2020-05-08	Ecuador	878	30298	36	1654
2020-05-09	Ecuador	-1480	28818	50	1704
2020-05-10	Ecuador	253	29071	13	1717
2020-05-11	Ecuador	488	29559	410	2127
2020-05-12	Ecuador	-50	29509	18	2145
2020-05-13	Ecuador	910	30419	182	2327
2020-05-14	Ecuador	67	30486	7	2334
2020-05-15	Ecuador	16	30502	4	2338
2020-05-16	Ecuador	0	30502	0	2338
2020-05-17	Ecuador	965	31467	256	2594
2020-05-18	Ecuador	1256	32723	94	2688
2020-05-19	Ecuador	459	33182	48	2736
2020-05-20	Ecuador	969	34151	103	2839
2020-05-21	Ecuador	703	34854	49	2888
2020-05-22	Ecuador	452	35306	51	2939
2020-05-23	Ecuador	522	35828	117	3056
2020-05-24	Ecuador	430	36258	40	3096
2020-05-25	Ecuador	498	36756	12	3108
2020-05-26	Ecuador	599	37355	95	3203
2020-05-27	Ecuador	0	37355	0	3203
2020-05-28	Ecuador	748	38103	72	3275
2020-05-29	Ecuador	368	38471	38	3313
2020-05-30	Ecuador	100	38571	21	3334
2020-05-31	Ecuador	272	38843	12	3346
2020-06-01	Ecuador	255	39098	12	3358
2020-06-02	Ecuador	896	39994	36	3394
2020-06-03	Ecuador	420	40414	44	3438
2020-06-04	Ecuador	552	40966	48	3486
2020-06-05	Ecuador	609	41575	48	3534
2020-06-06	Ecuador	531	42106	58	3592
2020-06-07	Ecuador	622	42728	16	3608
2020-06-08	Ecuador	392	43120	13	3621
2020-06-09	Ecuador	258	43378	21	3642
2020-06-10	Ecuador	539	43917	48	3690
2020-06-11	Ecuador	523	44440	30	3720
2020-06-12	Ecuador	0	44440	0	3720
2020-06-13	Ecuador	1338	45778	108	3828
2020-06-14	Ecuador	578	46356	46	3874
2020-06-15	Ecuador	395	46751	22	3896
2020-06-16	Ecuador	571	47322	33	3929
2020-06-17	Ecuador	621	47943	41	3970
2020-06-18	Ecuador	547	48490	37	4007
2020-06-19	Ecuador	607	49097	80	4087
2020-06-20	Ecuador	634	49731	69	4156
2020-06-21	Ecuador	452	50183	43	4199
2020-06-22	Ecuador	457	50640	24	4223
2020-06-23	Ecuador	275	50915	23	4246
2020-06-24	Ecuador	728	51643	28	4274
2020-06-25	Ecuador	691	52334	35	4309
2020-06-26	Ecuador	822	53156	34	4343
2020-06-27	Ecuador	700	53856	63	4406
2020-06-28	Ecuador	718	54574	18	4424
2020-06-29	Ecuador	681	55255	5	4429
2020-06-30	Ecuador	410	55665	73	4502
2020-07-01	Ecuador	677	56342	25	4527
2020-07-02	Ecuador	1915	58257	49	4576
2020-07-03	Ecuador	1229	59486	63	4639
2020-07-04	Ecuador	1171	60657	61	4700
2020-07-05	Ecuador	878	61535	69	4769
2020-07-06	Ecuador	423	61958	12	4781
2020-07-07	Ecuador	422	62380	40	4821
2020-07-08	Ecuador	865	63245	52	4873
2020-07-09	Ecuador	966	64211	27	4900
2020-07-10	Ecuador	807	65018	39	4939
2020-07-11	Ecuador	783	65801	44	4983
2020-07-12	Ecuador	1408	67209	48	5031
2020-07-13	Ecuador	661	67870	16	5047
2020-07-14	Ecuador	589	68459	16	5063
2020-07-15	Ecuador	1111	69570	67	5130
2020-07-16	Ecuador	759	70329	28	5158
2020-07-17	Ecuador	1036	71365	49	5207
2020-07-18	Ecuador	1079	72444	43	5250
2020-07-19	Ecuador	938	73382	32	5282
2020-07-20	Ecuador	631	74013	31	5313
2020-07-21	Ecuador	607	74620	5	5318
2020-07-22	Ecuador	1597	76217	48	5366
2020-07-23	Ecuador	1040	77257	52	5418
2020-07-24	Ecuador	891	78148	21	5439
2020-07-25	Ecuador	901	79049	29	5468
2020-07-26	Ecuador	987	80036	39	5507
2020-07-27	Ecuador	658	80694	8	5515
2020-07-28	Ecuador	467	81161	17	5532
2020-07-29	Ecuador	1118	82279	52	5584
2020-07-30	Ecuador	914	83193	39	5623
2020-07-31	Ecuador	1177	84370	34	5657
2020-08-01	Ecuador	985	85355	45	5702
2020-08-02	Ecuador	877	86232	34	5736
2020-08-03	Ecuador	292	86524	14	5750
2020-08-04	Ecuador	517	87041	17	5767
2020-08-05	Ecuador	922	87963	41	5808
2020-08-06	Ecuador	903	88866	39	5847
2020-08-07	Ecuador	1671	90537	30	5877
2020-08-08	Ecuador	1432	91969	20	5897
2020-08-09	Ecuador	1603	93572	19	5916
2020-08-10	Ecuador	887	94459	6	5922
2020-08-11	Ecuador	242	94701	10	5932
2020-08-12	Ecuador	862	95563	19	5951
2020-08-13	Ecuador	1547	97110	33	5984
2020-08-14	Ecuador	1233	98343	26	6010
2020-08-15	Ecuador	1066	99409	20	6030
2020-08-16	Ecuador	1279	100688	35	6065
2020-08-17	Ecuador	854	101542	5	6070
2020-08-18	Ecuador	209	101751	13	6083
2020-08-19	Ecuador	1190	102941	22	6105
2020-08-20	Ecuador	1534	104475	41	6146
2020-08-21	Ecuador	1033	105508	54	6200
2020-08-22	Ecuador	973	106481	48	6248
2020-08-23	Ecuador	608	107089	29	6277
2020-08-24	Ecuador	680	107769	33	6310
2020-08-25	Ecuador	520	108289	12	6322
2020-08-26	Ecuador	741	109030	46	6368
2020-08-27	Ecuador	1519	110549	42	6410
2020-08-28	Ecuador	670	111219	61	6471
2020-08-29	Ecuador	922	112141	33	6504
2020-08-30	Ecuador	765	112906	33	6537
2020-08-31	Ecuador	742	113648	18	6555
2020-09-01	Ecuador	119	113767	1	6556
2020-09-02	Ecuador	542	114309	15	6571
2020-09-03	Ecuador	1148	115457	48	6619
2020-09-04	Ecuador	903	116360	29	6648
2020-09-05	Ecuador	815	117175	26	6674
2020-09-06	Ecuador	870	118045	50	6724
2020-09-07	Ecuador	-8261	109784	3800	10524
2020-09-08	Ecuador	308	110092	52	10576
2020-09-09	Ecuador	665	110757	51	10627
2020-09-10	Ecuador	1409	112166	74	10701
2020-09-11	Ecuador	1040	113206	48	10749
2020-09-12	Ecuador	1526	114732	87	10836
2020-09-13	Ecuador	1719	116451	28	10864
2020-09-14	Ecuador	2143	118594	39	10903
2020-09-15	Ecuador	317	118911	19	10922
2020-09-16	Ecuador	642	119553	41	10963
2020-09-17	Ecuador	1972	121525	33	10996
2020-09-18	Ecuador	732	122257	33	11029
2020-09-19	Ecuador	1872	124129	15	11044
2020-09-20	Ecuador	1491	125620	45	11089
2020-09-21	Ecuador	799	126419	1	11090
2020-09-22	Ecuador	292	126711	5	11095
2020-09-23	Ecuador	932	127643	31	11126
2020-09-24	Ecuador	2339	129982	45	11171
2020-09-25	Ecuador	1164	131146	42	11213
2020-09-26	Ecuador	1329	132475	23	11236
2020-09-27	Ecuador	1506	133981	37	11273
2020-09-28	Ecuador	766	134747	6	11279
2020-09-29	Ecuador	218	134965	1	11280
2020-09-30	Ecuador	784	135749	32	11312
2020-10-01	Ecuador	1298	137047	43	11355
2020-10-02	Ecuador	1537	138584	78	11433
2020-10-03	Ecuador	950	139534	62	11495
2020-10-04	Ecuador	817	140351	102	11597
2020-10-05	Ecuador	683	141034	50	11647
2020-10-06	Ecuador	305	141339	34	11681
2020-10-07	Ecuador	717	142056	21	11702
2020-10-08	Ecuador	1475	143531	41	11743
2020-10-09	Ecuador	1514	145045	398	12141
2020-10-10	Ecuador	803	145848	34	12175
2020-10-11	Ecuador	980	146828	13	12188
2020-10-12	Ecuador	205	147033	3	12191
2020-10-13	Ecuador	282	147315	27	12218
2020-10-14	Ecuador	856	148171	17	12235
2020-10-15	Ecuador	912	149083	29	12264
2020-10-16	Ecuador	1277	150360	42	12306
2020-10-17	Ecuador	1299	151659	51	12357
2020-10-18	Ecuador	763	152422	18	12375
2020-10-19	Ecuador	867	153289	12	12387
2020-10-20	Ecuador	134	153423	8	12395
2020-10-21	Ecuador	692	154115	9	12404
2020-10-22	Ecuador	1510	155625	49	12453
2020-10-23	Ecuador	826	156451	47	12500
2020-10-24	Ecuador	1819	158270	28	12528
2020-10-25	Ecuador	1344	159614	14	12542
2020-10-26	Ecuador	2021	161635	11	12553
2020-10-27	Ecuador	543	162178	20	12573
2020-10-28	Ecuador	1014	163192	15	12588
2020-10-29	Ecuador	1716	164908	20	12608
2020-10-30	Ecuador	1394	166302	14	12622
2020-10-31	Ecuador	845	167147	10	12632
2020-11-01	Ecuador	1045	168192	38	12670
2020-11-02	Ecuador	1002	169194	14	12684
2020-11-03	Ecuador	368	169562	8	12692
2020-11-04	Ecuador	548	170110	6	12698
2020-11-05	Ecuador	1323	171433	6	12704
2020-11-06	Ecuador	350	171783	26	12730
2020-11-07	Ecuador	725	172508	31	12761
2020-11-08	Ecuador	978	173486	54	12815
2020-11-09	Ecuador	1421	174907	15	12830
2020-11-10	Ecuador	362	175269	9	12839
2020-11-11	Ecuador	442	175711	10	12849
2020-11-12	Ecuador	919	176630	71	12920
2020-11-13	Ecuador	883	177513	26	12946
2020-11-14	Ecuador	1161	178674	31	12977
2020-11-15	Ecuador	953	179627	20	12997
2020-11-16	Ecuador	668	180295	11	13008
2020-11-17	Ecuador	381	180676	8	13016
2020-11-18	Ecuador	428	181104	9	13025
2020-11-19	Ecuador	1146	182250	27	13052
2020-11-20	Ecuador	996	183246	21	13073
2020-11-21	Ecuador	594	183840	22	13095
2020-11-22	Ecuador	1036	184876	44	13139
2020-11-23	Ecuador	767	185643	62	13201
2020-11-24	Ecuador	301	185944	24	13225
2020-11-25	Ecuador	492	186436	39	13264
2020-11-26	Ecuador	794	187230	24	13288
2020-11-27	Ecuador	908	188138	28	13316
2020-11-28	Ecuador	1396	189534	42	13358
2020-11-29	Ecuador	1375	190909	13	13371
2020-11-30	Ecuador	1208	192117	52	13423
2020-12-01	Ecuador	568	192685	38	13461
2020-12-02	Ecuador	988	193673	40	13501
2020-12-03	Ecuador	1203	194876	61	13562
2020-12-04	Ecuador	1008	195884	50	13612
2020-12-05	Ecuador	598	196482	84	13696
2020-12-06	Ecuador	909	197391	60	13756
2020-12-07	Ecuador	607	197998	22	13778
2020-12-08	Ecuador	246	198244	2	13780
2020-12-09	Ecuador	508	198752	14	13794
2020-12-10	Ecuador	476	199228	20	13814
2020-12-11	Ecuador	1151	200379	36	13850
2020-12-12	Ecuador	386	200765	8	13858
2020-12-13	Ecuador	759	201524	16	13874
2020-12-14	Ecuador	586	202110	1	13875
2020-12-15	Ecuador	70	202180	0	13875
2020-12-16	Ecuador	176	202356	21	13896
2020-12-17	Ecuador	1105	203461	19	13915
2020-12-18	Ecuador	788	204249	17	13932
2020-12-19	Ecuador	0	204249	0	13932
2020-12-20	Ecuador	1671	205920	16	13948
2020-12-21	Ecuador	337	206257	0	13948
2020-12-22	Ecuador	72	206329	1	13949
2020-12-23	Ecuador	35	206364	0	13949
2020-12-24	Ecuador	720	207084	13	13962
2020-12-25	Ecuador	926	208010	15	13977
2020-12-26	Ecuador	818	208828	7	13984
2020-12-27	Ecuador	446	209274	6	13990
2020-12-28	Ecuador	81	209355	2	13992
2020-12-29	Ecuador	403	209758	2	13994
2020-12-30	Ecuador	568	210326	7	14001
2020-12-31	Ecuador	1186	211512	22	14023
2021-01-01	Ecuador	1000	212512	11	14034
2021-01-02	Ecuador	866	213378	17	14051
2021-01-03	Ecuador	1135	214513	8	14059
2021-01-04	Ecuador	101	214614	0	14059
2021-01-05	Ecuador	466	215080	10	14069
2021-01-06	Ecuador	1003	216083	34	14103
2021-01-07	Ecuador	1294	217377	43	14146
2021-01-08	Ecuador	1008	218385	12	14158
2021-01-09	Ecuador	763	219148	7	14165
2021-01-10	Ecuador	1201	220349	12	14177
2021-01-11	Ecuador	721	221070	0	14177
2021-01-12	Ecuador	436	221506	7	14184
2021-01-13	Ecuador	1061	222567	12	14196
2021-01-14	Ecuador	1748	224315	33	14229
2021-01-15	Ecuador	1687	226002	17	14246
2021-01-16	Ecuador	864	226866	27	14273
2021-01-17	Ecuador	3942	230808	43	14316
2021-01-18	Ecuador	674	231482	3	14319
2021-01-19	Ecuador	162	231644	3	14322
2021-01-20	Ecuador	924	232568	60	14382
2021-01-21	Ecuador	1747	234315	55	14437
2021-01-22	Ecuador	1874	236189	89	14526
2021-01-23	Ecuador	969	237158	36	14562
2021-01-24	Ecuador	1074	238232	34	14596
2021-01-25	Ecuador	3060	241292	27	14623
2021-01-26	Ecuador	275	241567	16	14639
2021-01-27	Ecuador	579	242146	29	14668
2021-01-28	Ecuador	1389	243535	36	14704
2021-01-29	Ecuador	2465	246000	62	14766
2021-01-30	Ecuador	687	246687	36	14802
2021-01-31	Ecuador	3092	249779	49	14851
2021-02-01	Ecuador	1049	250828	8	14859
2021-02-02	Ecuador	158	250986	31	14890
2021-02-03	Ecuador	293	251279	25	14915
2021-02-04	Ecuador	1111	252390	34	14949
2021-02-05	Ecuador	949	253339	19	14968
2021-02-06	Ecuador	2073	255412	14	14982
2021-02-07	Ecuador	1703	257115	22	15004
2021-02-08	Ecuador	1167	258282	8	15012
2021-02-09	Ecuador	325	258607	1	15013
2021-02-10	Ecuador	1176	259783	73	15086
2021-02-11	Ecuador	293	260076	30	15116
2021-02-12	Ecuador	2237	262313	58	15174
2021-02-13	Ecuador	1204	263517	46	15220
2021-02-14	Ecuador	2010	265527	49	15269
2021-02-15	Ecuador	1696	267223	52	15321
2021-02-16	Ecuador	478	267701	34	15355
2021-02-17	Ecuador	372	268073	37	15392
2021-02-18	Ecuador	146	268219	2	15394
2021-02-19	Ecuador	1641	269860	50	15444
2021-02-20	Ecuador	1416	271276	30	15474
2021-02-21	Ecuador	1821	273097	39	15513
2021-02-22	Ecuador	1576	274673	23	15536
2021-02-23	Ecuador	295	274968	11	15547
2021-02-24	Ecuador	812	275780	20	15567
2021-02-25	Ecuador	2999	278779	67	15634
2021-02-26	Ecuador	2390	281169	35	15669
2021-02-27	Ecuador	1430	282599	44	15713
2021-02-28	Ecuador	0	282599	0	15713
2021-03-01	Ecuador	3556	286155	98	15811
2021-03-02	Ecuador	212	286367	21	15832
2021-03-03	Ecuador	358	286725	18	15850
2021-03-04	Ecuador	2747	289472	71	15921
2021-03-05	Ecuador	263	289735	38	15959
2021-03-06	Ecuador	1335	291070	38	15997
2021-03-07	Ecuador	1873	292943	23	16020
2021-03-08	Ecuador	1560	294503	19	16039
2021-03-09	Ecuador	115	294618	4	16043
2021-03-10	Ecuador	496	295114	26	16069
2021-03-11	Ecuador	1727	296841	36	16105
2021-03-12	Ecuador	1116	297957	23	16128
2021-03-13	Ecuador	1259	299216	65	16193
2021-03-14	Ecuador	1450	300666	22	16215
2021-03-15	Ecuador	1555	302221	21	16236
2021-03-16	Ecuador	277	302498	4	16240
2021-03-17	Ecuador	356	302854	19	16259
2021-03-18	Ecuador	2744	305598	41	16300
2021-03-19	Ecuador	1831	307429	33	16333
2021-03-20	Ecuador	2214	309643	79	16412
2021-03-21	Ecuador	1225	310868	23	16435
2021-03-22	Ecuador	1730	312598	16	16451
2021-03-23	Ecuador	253	312851	27	16478
2021-03-24	Ecuador	719	313570	26	16504
2021-03-25	Ecuador	3237	316807	36	16540
2021-03-26	Ecuador	1849	318656	42	16582
2021-03-27	Ecuador	2795	321451	50	16632
2021-03-28	Ecuador	1248	322699	47	16679
2021-03-29	Ecuador	1783	324482	59	16738
2021-03-30	Ecuador	642	325124	8	16746
2021-03-31	Ecuador	2201	327325	34	16780
2021-04-01	Ecuador	1430	328755	67	16847
2021-04-02	Ecuador	1633	330388	30	16877
2021-04-03	Ecuador	1650	332038	33	16910
2021-04-04	Ecuador	1137	333175	19	16929
2021-04-05	Ecuador	2506	335681	27	16956
2021-04-06	Ecuador	1096	336777	31	16987
2021-04-07	Ecuador	925	337702	17	17004
2021-04-08	Ecuador	1902	339604	53	17057
2021-04-09	Ecuador	2015	341619	58	17115
2021-04-10	Ecuador	1059	342678	43	17158
2021-04-11	Ecuador	2199	344877	117	17275
2021-04-12	Ecuador	1940	346817	18	17293
2021-04-13	Ecuador	253	347070	5	17298
2021-04-14	Ecuador	519	347589	53	17351
2021-04-15	Ecuador	2950	350539	49	17400
2021-04-16	Ecuador	4892	355431	89	17489
2021-04-17	Ecuador	533	355964	39	17528
2021-04-18	Ecuador	2193	358157	113	17641
2021-04-19	Ecuador	2389	360546	62	17703
2021-04-20	Ecuador	17	360563	0	17703
2021-04-21	Ecuador	591	361154	41	17744
2021-04-22	Ecuador	1689	362843	60	17804
2021-04-23	Ecuador	2550	365393	161	17965
2021-04-24	Ecuador	5913	371306	97	18062
2021-04-25	Ecuador	1448	372754	96	18158
2021-04-26	Ecuador	608	373362	19	18177
2021-04-27	Ecuador	1413	374775	123	18300
2021-04-28	Ecuador	554	375329	89	18389
2021-04-29	Ecuador	2333	377662	81	18470
2021-04-30	Ecuador	3027	380689	82	18552
2021-05-01	Ecuador	1173	381862	79	18631
2021-05-02	Ecuador	2727	384589	93	18724
2021-05-03	Ecuador	2710	387299	16	18740
2021-05-04	Ecuador	747	388046	25	18765
2021-05-05	Ecuador	3196	391242	98	18863
2021-05-06	Ecuador	1806	393048	44	18907
2021-05-07	Ecuador	2279	395327	111	19018
2021-05-08	Ecuador	1561	396888	43	19061
2021-05-09	Ecuador	2033	398921	76	19137
2021-05-10	Ecuador	1375	400296	85	19222
2021-05-11	Ecuador	1764	402060	20	19242
2021-05-12	Ecuador	535	402595	44	19286
2021-05-13	Ecuador	2037	404632	63	19349
2021-05-14	Ecuador	1151	405783	93	19442
2021-05-15	Ecuador	1219	407002	72	19514
2021-05-16	Ecuador	2518	409520	178	19692
2021-05-17	Ecuador	609	410129	7	19699
2021-05-18	Ecuador	741	410870	87	19786
2021-05-19	Ecuador	596	411466	91	19877
2021-05-20	Ecuador	1441	412907	102	19979
2021-05-21	Ecuador	2348	415255	43	20022
2021-05-22	Ecuador	1366	416621	85	20107
2021-05-23	Ecuador	1219	417840	73	20180
2021-05-24	Ecuador	1011	418851	13	20193
2021-05-25	Ecuador	347	419198	17	20210
2021-05-26	Ecuador	969	420167	17	20227
2021-05-27	Ecuador	1064	421231	85	20312
2021-05-28	Ecuador	1098	422329	45	20357
2021-05-29	Ecuador	836	423165	51	20408
2021-05-30	Ecuador	1576	424741	77	20485
2021-05-31	Ecuador	1100	425841	60	20545
2021-06-01	Ecuador	196	426037	27	20572
2021-06-02	Ecuador	1653	427690	48	20620
2021-06-03	Ecuador	1175	428865	61	20681
2021-06-04	Ecuador	952	429817	25	20706
2021-06-05	Ecuador	922	430739	49	20755
2021-06-06	Ecuador	690	431429	18	20773
2021-06-07	Ecuador	924	432353	36	20809
2021-06-08	Ecuador	386	432739	5	20814
2021-06-09	Ecuador	246	432985	17	20831
2021-06-10	Ecuador	885	433870	72	20903
2021-06-11	Ecuador	2153	436023	46	20949
2021-06-12	Ecuador	1098	437121	48	20997
2021-06-13	Ecuador	987	438108	21	21018
2021-06-14	Ecuador	826	438934	30	21048
2021-06-15	Ecuador	205	439139	3	21051
2021-06-16	Ecuador	235	439374	10	21061
2021-06-17	Ecuador	1806	441180	92	21153
2021-06-18	Ecuador	1161	442341	22	21175
2021-06-19	Ecuador	2054	444395	59	21234
2021-06-20	Ecuador	1191	445586	50	21284
2021-06-21	Ecuador	855	446441	9	21293
2021-06-22	Ecuador	192	446633	11	21304
2021-06-23	Ecuador	543	447176	11	21315
2021-06-24	Ecuador	1931	449107	52	21367
2021-06-25	Ecuador	376	449483	10	21377
2021-06-26	Ecuador	2751	452234	56	21433
2021-06-27	Ecuador	1128	453362	52	21485
2021-06-28	Ecuador	974	454336	38	21523
2021-06-29	Ecuador	1407	455743	0	21523
2021-06-30	Ecuador	1746	457489	22	21545
2021-07-01	Ecuador	1015	458504	15	21560
2021-07-02	Ecuador	1034	459538	45	21605
2021-07-03	Ecuador	1619	461157	18	21623
2021-07-04	Ecuador	985	462142	37	21660
2021-07-05	Ecuador	0	462142	0	21660
2021-07-06	Ecuador	507	462649	35	21695
2021-07-07	Ecuador	1302	463951	13	21708
2021-07-08	Ecuador	1078	465029	20	21728
2021-07-09	Ecuador	849	465878	40	21768
2021-07-10	Ecuador	0	465878	0	21768
2021-07-11	Ecuador	2098	467976	46	21814
2021-07-12	Ecuador	370	468346	16	21830
2021-07-13	Ecuador	68	468414	0	21830
2021-07-14	Ecuador	2468	470882	2	21832
2021-07-15	Ecuador	875	471757	18	21850
2021-07-16	Ecuador	965	472722	22	21872
2021-07-17	Ecuador	925	473647	27	21899
2021-07-18	Ecuador	1568	475215	34	21933
2021-07-19	Ecuador	850	476065	20	21953
2021-07-20	Ecuador	247	476312	5	21958
2021-07-21	Ecuador	1634	477946	8786	30744
2021-07-22	Ecuador	669	478615	8	30752
2021-07-23	Ecuador	1169	479784	25	30777
2021-07-24	Ecuador	936	480720	20	30797
2021-07-25	Ecuador	0	480720	0	30797
2021-07-26	Ecuador	0	480720	0	30797
2021-07-27	Ecuador	2227	482947	629	31426
2021-07-28	Ecuador	786	483733	28	31454
2021-07-29	Ecuador	0	483733	0	31454
2021-07-30	Ecuador	1940	485673	95	31549
2021-07-31	Ecuador	871	486544	42	31591
2021-08-01	Ecuador	828	487372	40	31631
2021-08-02	Ecuador	226	487598	3	31634
2021-08-03	Ecuador	104	487702	10	31644
2021-08-04	Ecuador	1387	489089	50	31694
2021-08-05	Ecuador	408	489497	27	31721
2021-08-06	Ecuador	1039	490536	33	31754
2021-08-07	Ecuador	649	491185	20	31774
2021-08-08	Ecuador	646	491831	14	31788
2021-08-09	Ecuador	353	492184	7	31795
2021-08-10	Ecuador	81	492265	21	31816
2021-08-11	Ecuador	98	492363	3	31819
2021-08-12	Ecuador	785	493148	18	31837
2021-08-13	Ecuador	619	493767	33	31870
2021-08-14	Ecuador	581	494348	55	31925
2021-08-15	Ecuador	471	494819	29	31954
2021-08-16	Ecuador	196	495015	19	31973
2021-08-17	Ecuador	100	495115	12	31985
2021-08-18	Ecuador	630	495745	22	32007
2021-08-19	Ecuador	897	496642	29	32036
2021-08-20	Ecuador	438	497080	12	32048
2021-08-21	Ecuador	815	497895	19	32067
2021-08-22	Ecuador	719	498614	18	32085
2021-08-23	Ecuador	64	498678	2	32087
2021-08-24	Ecuador	50	498728	5	32092
2021-08-25	Ecuador	468	499196	12	32104
2021-08-26	Ecuador	435	499631	30	32134
2021-08-27	Ecuador	453	500084	32	32166
2021-08-28	Ecuador	360	500444	41	32207
2021-08-29	Ecuador	605	501049	16	32223
2021-08-30	Ecuador	91	501140	9	32232
2021-08-31	Ecuador	61	501201	12	32244
2021-09-01	Ecuador	0	501201	0	32244
2021-09-02	Ecuador	542	501743	15	32259
2021-09-03	Ecuador	403	502146	37	32296
2021-09-04	Ecuador	955	503101	9	32305
2021-09-05	Ecuador	413	503514	29	32334
2021-09-06	Ecuador	253	503767	17	32351
2021-09-07	Ecuador	65	503832	2	32353
2021-09-08	Ecuador	51	503883	0	32353
2021-09-09	Ecuador	374	504257	12	32365
2021-09-10	Ecuador	0	504257	0	32365
2021-09-11	Ecuador	0	504257	0	32365
2021-09-12	Ecuador	818	505075	0	32365
2021-09-13	Ecuador	187	505262	79	32444
2021-09-14	Ecuador	16	505278	4	32448
2021-09-15	Ecuador	17	505295	1	32449
2021-09-16	Ecuador	333	505628	42	32491
2021-09-17	Ecuador	232	505860	68	32559
2021-09-18	Ecuador	225	506085	33	32592
2021-09-19	Ecuador	454	506539	42	32634
2021-09-20	Ecuador	435	506974	21	32655
2021-09-21	Ecuador	29	507003	6	32661
2021-09-22	Ecuador	17	507020	0	32661
2021-09-23	Ecuador	411	507431	29	32690
2021-09-24	Ecuador	157	507588	15	32705
2021-09-25	Ecuador	270	507858	15	32720
2021-09-26	Ecuador	214	508072	12	32732
2021-09-27	Ecuador	431	508503	12	32744
2021-09-28	Ecuador	152	508655	3	32747
2021-09-29	Ecuador	70	508725	0	32747
2021-09-30	Ecuador	513	509238	15	32762
2021-10-01	Ecuador	375	509613	5	32767
2021-10-02	Ecuador	564	510177	17	32784
2021-10-03	Ecuador	442	510619	7	32791
2021-10-04	Ecuador	306	510925	10	32801
2021-10-05	Ecuador	29	510954	4	32805
2021-10-06	Ecuador	0	510954	0	32805
2021-10-07	Ecuador	363	511317	14	32819
2021-10-08	Ecuador	229	511546	8	32827
2021-10-09	Ecuador	153	511699	9	32836
2021-10-10	Ecuador	199	511898	11	32847
2021-10-11	Ecuador	71	511969	0	32847
2021-10-12	Ecuador	75	512044	1	32848
2021-10-13	Ecuador	27	512071	0	32848
2021-10-14	Ecuador	631	512702	19	32867
2021-10-15	Ecuador	324	513026	32	32899
2021-10-16	Ecuador	126	513152	9	32908
2021-10-17	Ecuador	150	513302	18	32926
2021-10-18	Ecuador	255	513557	2	32928
2021-10-19	Ecuador	119	513676	0	32928
2021-10-20	Ecuador	55	513731	1	32929
2021-10-21	Ecuador	356	514087	8	32937
2021-10-22	Ecuador	569	514656	5	32942
2021-10-23	Ecuador	386	515042	3	32945
2021-10-24	Ecuador	269	515311	3	32948
2021-10-25	Ecuador	295	515606	4	32952
2021-10-26	Ecuador	26	515632	0	32952
2021-10-27	Ecuador	27	515659	1	32953
2021-10-28	Ecuador	200	515859	5	32958
2021-10-29	Ecuador	308	516167	4	32962
2021-10-30	Ecuador	263	516430	4	32966
2021-10-31	Ecuador	501	516931	12	32978
2021-11-01	Ecuador	271	517202	2	32980
2021-11-02	Ecuador	60	517262	0	32980
2021-11-03	Ecuador	913	518175	0	32980
2021-11-04	Ecuador	48	518223	0	32980
2021-11-05	Ecuador	51	518274	3	32983
2021-11-06	Ecuador	585	518859	1	32984
2021-11-07	Ecuador	116	518975	4	32988
2021-11-08	Ecuador	411	519386	1	32989
2021-11-09	Ecuador	96	519482	0	32989
2021-11-10	Ecuador	78	519560	0	32989
2021-11-11	Ecuador	0	519560	0	32989
2021-11-12	Ecuador	0	519560	0	32989
2021-11-13	Ecuador	0	519560	0	32989
2021-11-14	Ecuador	1719	521279	81	33070
2021-11-15	Ecuador	419	521698	17	33087
2021-11-16	Ecuador	94	521792	1	33088
2021-11-17	Ecuador	600	522392	10	33098
2021-11-18	Ecuador	0	522392	0	33098
2021-11-19	Ecuador	391	522783	8	33106
2021-11-20	Ecuador	572	523355	6	33112
2021-11-21	Ecuador	492	523847	9	33121
2021-11-22	Ecuador	364	524211	4	33125
2021-11-23	Ecuador	142	524353	0	33125
2021-11-24	Ecuador	79	524432	3	33128
2021-11-25	Ecuador	453	524885	3	33131
2021-11-26	Ecuador	513	525398	13	33144
2021-11-27	Ecuador	432	525830	23	33167
2021-11-28	Ecuador	307	526137	18	33185
2021-11-29	Ecuador	478	526615	34	33219
2021-11-30	Ecuador	185	526800	15	33234
2021-12-01	Ecuador	70	526870	16	33250
2021-12-02	Ecuador	463	527333	46	33296
2021-12-03	Ecuador	355	527688	19	33315
2021-12-04	Ecuador	413	528101	50	33365
2021-12-05	Ecuador	489	528590	82	33447
2021-12-06	Ecuador	584	529174	37	33484
2021-12-07	Ecuador	175	529349	0	33484
2021-12-08	Ecuador	107	529456	4	33488
2021-12-09	Ecuador	0	529456	0	33488
2021-12-10	Ecuador	670	530126	0	33488
2021-12-11	Ecuador	1681	531807	19	33507
2021-12-12	Ecuador	623	532430	41	33548
2021-12-13	Ecuador	760	533190	10	33558
2021-12-14	Ecuador	267	533457	3	33561
2021-12-15	Ecuador	131	533588	1	33562
2021-12-16	Ecuador	588	534176	8	33570
2021-12-17	Ecuador	581	534757	11	33581
2021-12-18	Ecuador	657	535414	5	33586
2021-12-19	Ecuador	715	536129	7	33593
2021-12-20	Ecuador	647	536776	4	33597
2021-12-21	Ecuador	256	537032	0	33597
2021-12-22	Ecuador	188	537220	17	33614
2021-12-23	Ecuador	998	538218	10	33624
2021-12-24	Ecuador	819	539037	10	33634
2021-12-25	Ecuador	1085	540122	7	33641
2021-12-26	Ecuador	1246	541368	6	33647
2021-12-27	Ecuador	714	542082	1	33648
2021-12-28	Ecuador	259	542341	1	33649
2021-12-29	Ecuador	619	542960	1	33650
2021-12-30	Ecuador	1143	544103	6	33656
2021-12-31	Ecuador	1697	545800	13	33669
2022-01-01	Ecuador	1386	547186	3	33672
2022-01-02	Ecuador	2232	549418	9	33681
2022-01-03	Ecuador	2202	551620	1	33682
2022-01-04	Ecuador	704	552324	1	33683
2022-01-05	Ecuador	877	553201	3	33686
2022-01-06	Ecuador	1235	554436	4	33690
2022-01-07	Ecuador	2837	557273	9	33699
2022-01-08	Ecuador	2677	559950	0	33699
2022-01-09	Ecuador	1335	561285	3	33702
2022-01-10	Ecuador	2953	564238	4	33706
2022-01-11	Ecuador	3094	567332	3	33709
2022-01-12	Ecuador	1852	569184	4	33713
2022-01-13	Ecuador	9341	578525	409	34122
2022-01-14	Ecuador	10346	588871	40	34162
2022-01-15	Ecuador	4793	593664	27	34189
2022-01-16	Ecuador	9278	602942	17	34206
2022-01-17	Ecuador	11090	614032	13	34219
2022-01-18	Ecuador	11027	625059	8	34227
2022-01-19	Ecuador	4448	629507	5	34232
2022-01-20	Ecuador	9628	639135	5	34237
2022-01-21	Ecuador	10422	649557	10	34247
2022-01-22	Ecuador	8488	658045	32	34279
2022-01-23	Ecuador	6619	664664	8	34287
2022-01-24	Ecuador	10299	674963	28	34315
2022-01-25	Ecuador	6419	681382	14	34329
2022-01-26	Ecuador	2686	684068	9	34338
2022-01-27	Ecuador	7830	691898	24	34362
2022-01-28	Ecuador	5711	697609	58	34420
2022-01-29	Ecuador	9615	707224	22	34442
2022-01-30	Ecuador	9861	717085	47	34489
2022-01-31	Ecuador	8851	725936	24	34513
2022-02-01	Ecuador	3824	729760	1	34514
2022-02-02	Ecuador	2278	732038	19	34533
2022-02-03	Ecuador	7259	739297	39	34572
2022-02-04	Ecuador	6522	745819	67	34639
2022-02-05	Ecuador	6816	752635	37	34676
2022-02-06	Ecuador	8686	761321	40	34716
2022-02-07	Ecuador	5077	766398	14	34730
2022-02-08	Ecuador	2751	769149	9	34739
2022-02-09	Ecuador	2416	771565	1	34740
2022-02-10	Ecuador	6034	777599	64	34804
2022-02-11	Ecuador	3871	781470	50	34854
2022-02-12	Ecuador	7418	788888	51	34905
2022-02-13	Ecuador	4932	793820	101	35006
2022-02-14	Ecuador	3410	797230	29	35035
2022-02-15	Ecuador	1910	799140	1	35036
2022-02-16	Ecuador	1180	800320	2	35038
2022-02-17	Ecuador	4028	804348	29	35067
2022-02-18	Ecuador	4577	808925	38	35105
2022-02-19	Ecuador	3849	812774	17	35122
2022-02-20	Ecuador	2798	815572	21	35143
2022-02-21	Ecuador	3189	818761	11	35154
2022-02-22	Ecuador	1125	819886	6	35160
2022-02-23	Ecuador	655	820541	12	35172
2022-02-24	Ecuador	2701	823242	20	35192
2022-02-25	Ecuador	1944	825186	17	35209
2022-02-26	Ecuador	2574	827760	14	35223
2022-02-27	Ecuador	2052	829812	13	35236
2022-02-28	Ecuador	2000	831812	8	35244
2022-03-01	Ecuador	595	832407	0	35244
2022-03-02	Ecuador	388	832795	0	35244
2022-03-03	Ecuador	496	833291	5	35249
2022-03-04	Ecuador	569	833860	1	35250
2022-03-05	Ecuador	2356	836216	14	35264
2022-03-06	Ecuador	2304	838520	44	35308
2022-03-07	Ecuador	2180	840700	0	35308
2022-03-08	Ecuador	875	841575	1	35309
2022-03-09	Ecuador	388	841963	0	35309
2022-03-10	Ecuador	1797	843760	7	35316
2022-03-11	Ecuador	1837	845597	10	35326
2022-03-12	Ecuador	1451	847048	4	35330
2022-03-13	Ecuador	1422	848470	10	35340
2022-03-14	Ecuador	713	849183	7	35347
2022-03-15	Ecuador	203	849386	0	35347
2022-03-16	Ecuador	313	849699	1	35348
2022-03-17	Ecuador	1066	850765	6	35354
2022-03-18	Ecuador	1418	852183	7	35361
2022-03-19	Ecuador	707	852890	13	35374
2022-03-20	Ecuador	521	853411	19	35393
2022-03-21	Ecuador	439	853850	17	35410
2022-03-22	Ecuador	165	854015	0	35410
2022-03-23	Ecuador	237	854252	0	35410
2022-03-24	Ecuador	596	854848	1	35411
2022-03-25	Ecuador	466	855314	2	35413
2022-03-26	Ecuador	1115	856429	3	35416
2022-03-27	Ecuador	870	857299	2	35418
2022-03-28	Ecuador	1376	858675	1	35419
2022-03-29	Ecuador	245	858920	2	35421
2022-03-30	Ecuador	287	859207	0	35421
2022-03-31	Ecuador	683	859890	0	35421
2022-04-01	Ecuador	663	860553	2	35423
2022-04-02	Ecuador	698	861251	11	35434
2022-04-03	Ecuador	502	861753	10	35444
2022-04-04	Ecuador	386	862139	5	35449
2022-04-05	Ecuador	182	862321	0	35449
2022-04-06	Ecuador	30	862351	0	35449
2022-04-07	Ecuador	519	862870	0	35449
2022-04-08	Ecuador	528	863398	12	35461
2022-04-09	Ecuador	286	863684	4	35465
2022-04-10	Ecuador	393	864077	2	35467
2022-04-11	Ecuador	1110	865187	41	35508
2022-04-12	Ecuador	76	865263	0	35508
2022-04-13	Ecuador	155	865418	1	35509
2022-04-14	Ecuador	167	865585	4	35513
2022-04-15	Ecuador	285	865870	8	35521
2022-04-16	Ecuador	344	866214	3	35524
2022-04-17	Ecuador	506	866720	3	35527
2022-04-18	Ecuador	67	866787	0	35527
2022-04-19	Ecuador	97	866884	1	35528
2022-04-20	Ecuador	41	866925	0	35528
2022-04-21	Ecuador	245	867170	15	35543
2022-04-22	Ecuador	339	867509	18	35561
2022-04-23	Ecuador	208	867717	15	35576
2022-04-24	Ecuador	336	868053	5	35581
2022-04-25	Ecuador	176	868229	0	35581
2022-04-26	Ecuador	56	868285	0	35581
2022-04-27	Ecuador	42	868327	0	35581
2022-04-28	Ecuador	243	868570	0	35581
2022-04-29	Ecuador	266	868836	3	35584
2022-04-30	Ecuador	288	869124	4	35588
2022-05-01	Ecuador	325	869449	6	35594
2022-05-02	Ecuador	247	869696	4	35598
2022-05-03	Ecuador	0	869696	0	35598
2022-05-04	Ecuador	207	869903	0	35598
2022-05-05	Ecuador	53	869956	0	35598
2022-05-06	Ecuador	282	870238	0	35598
2022-05-07	Ecuador	288	870526	0	35598
2022-05-08	Ecuador	263	870789	1	35599
2022-05-09	Ecuador	164	870953	2	35601
2022-05-10	Ecuador	76	871029	1	35602
2022-05-11	Ecuador	17	871046	0	35602
2022-05-12	Ecuador	0	871046	0	35602
2022-05-13	Ecuador	246	871292	2	35604
2022-05-14	Ecuador	327	871619	1	35605
2022-05-15	Ecuador	380	871999	1	35606
2022-05-16	Ecuador	269	872268	1	35607
2022-05-17	Ecuador	197	872465	2	35609
2022-05-18	Ecuador	44	872509	1	35610
2022-05-19	Ecuador	33	872542	0	35610
2022-05-20	Ecuador	294	872836	0	35610
2022-05-21	Ecuador	240	873076	1	35611
2022-05-22	Ecuador	533	873609	2	35613
2022-05-23	Ecuador	478	874087	3	35616
2022-05-24	Ecuador	512	874599	1	35617
2022-05-25	Ecuador	120	874719	0	35617
2022-05-26	Ecuador	31	874750	0	35617
2022-05-27	Ecuador	83	874833	0	35617
2022-05-28	Ecuador	580	875413	0	35617
2022-05-29	Ecuador	596	876009	5	35622
2022-05-30	Ecuador	656	876665	2	35624
2022-05-31	Ecuador	468	877133	8	35632
2022-06-01	Ecuador	149	877282	5	35637
2022-06-02	Ecuador	99	877381	1	35638
2022-06-03	Ecuador	815	878196	7	35645
2022-06-04	Ecuador	4371	882567	4	35649
2022-06-05	Ecuador	657	883224	0	35649
2022-06-06	Ecuador	1055	884279	0	35649
2022-06-07	Ecuador	833	885112	0	35649
2022-06-08	Ecuador	206	885318	0	35649
2022-06-09	Ecuador	85	885403	0	35649
2022-06-10	Ecuador	820	886223	0	35649
2022-06-11	Ecuador	1255	887478	3	35652
2022-06-12	Ecuador	970	888448	4	35656
2022-06-13	Ecuador	1067	889515	0	35656
2022-06-14	Ecuador	1026	890541	2	35658
2022-06-15	Ecuador	311	890852	1	35659
2022-06-16	Ecuador	0	890852	0	35659
2022-06-17	Ecuador	1324	892176	3	35662
2022-06-18	Ecuador	1520	893696	21	35683
2022-06-19	Ecuador	1362	895058	1	35684
2022-06-20	Ecuador	1425	896483	9	35693
2022-06-21	Ecuador	1410	897893	2	35695
2022-06-22	Ecuador	576	898469	0	35695
2022-06-23	Ecuador	198	898667	0	35695
2022-06-24	Ecuador	1531	900198	3	35698
2022-06-25	Ecuador	1541	901739	7	35705
2022-06-26	Ecuador	1323	903062	5	35710
2022-06-27	Ecuador	1582	904644	3	35713
2022-06-28	Ecuador	1177	905821	4	35717
2022-06-29	Ecuador	600	906421	3	35720
2022-06-30	Ecuador	319	906740	0	35720
2022-07-01	Ecuador	1808	908548	1	35721
2022-07-02	Ecuador	1334	909882	4	35725
2022-07-03	Ecuador	1300	911182	16	35741
2022-07-04	Ecuador	1239	912421	4	35745
2022-07-05	Ecuador	1033	913454	0	35745
2022-07-06	Ecuador	344	913798	0	35745
2022-07-07	Ecuador	141	913939	0	35745
2022-07-08	Ecuador	1740	915679	2	35747
2022-07-09	Ecuador	1214	916893	1	35748
2022-07-10	Ecuador	1586	918479	1	35749
2022-07-11	Ecuador	1737	920216	3	35752
2022-07-12	Ecuador	1549	921765	2	35754
2022-07-13	Ecuador	401	922166	1	35755
2022-07-14	Ecuador	232	922398	0	35755
2022-07-15	Ecuador	2486	924884	8	35763
2022-07-16	Ecuador	2816	927700	6	35769
2022-07-17	Ecuador	2415	930115	0	35769
2022-07-18	Ecuador	2291	932406	3	35772
2022-07-19	Ecuador	2805	935211	2	35774
2022-07-20	Ecuador	610	935821	0	35774
2022-07-21	Ecuador	406	936227	0	35774
2022-07-22	Ecuador	3952	940179	7	35781
2022-07-23	Ecuador	3105	943284	1	35782
2022-07-24	Ecuador	3203	946487	4	35786
2022-07-25	Ecuador	3127	949614	4	35790
2022-07-26	Ecuador	4231	953845	2	35792
2022-07-27	Ecuador	999	954844	1	35793
2022-07-28	Ecuador	739	955583	0	35793
2022-07-29	Ecuador	2492	958075	4	35797
2022-07-30	Ecuador	3270	961345	4	35801
2022-07-31	Ecuador	2323	963668	0	35801
2022-08-01	Ecuador	3934	967602	6	35807
2022-08-02	Ecuador	3843	971445	3	35810
2022-08-03	Ecuador	1387	972832	0	35810
2022-08-04	Ecuador	1038	973870	0	35810
2022-08-05	Ecuador	1364	975234	1	35811
2022-08-06	Ecuador	3228	978462	0	35811
2022-08-07	Ecuador	840	979302	0	35811
2022-08-08	Ecuador	792	980094	0	35811
2022-08-09	Ecuador	620	980714	0	35811
2022-08-10	Ecuador	153	980867	0	35811
2022-08-11	Ecuador	175	981042	0	35811
2022-08-12	Ecuador	821	981863	0	35811
2022-08-13	Ecuador	583	982446	0	35811
2022-08-14	Ecuador	480	982926	0	35811
2022-08-15	Ecuador	454	983380	0	35811
2022-08-16	Ecuador	100	983480	0	35811
2022-08-17	Ecuador	61	983541	0	35811
2022-08-18	Ecuador	74	983615	0	35811
2022-08-19	Ecuador	2554	986169	0	35811
2022-08-20	Ecuador	333	986502	0	35811
2022-08-21	Ecuador	1068	987570	1	35812
2022-08-22	Ecuador	1013	988583	0	35812
2022-08-23	Ecuador	1302	989885	3	35815
2022-08-24	Ecuador	520	990405	0	35815
2022-08-25	Ecuador	255	990660	0	35815
2022-08-26	Ecuador	1195	991855	3	35818
2022-08-27	Ecuador	983	992838	6	35824
2022-08-28	Ecuador	1020	993858	6	35830
2022-08-29	Ecuador	874	994732	1	35831
2022-08-30	Ecuador	379	995111	1	35832
2022-08-31	Ecuador	0	995111	0	35832
2022-09-01	Ecuador	857	995968	11	35843
2022-09-02	Ecuador	0	995968	0	35843
2022-09-03	Ecuador	417	996385	15	35858
2022-09-04	Ecuador	400	996785	2	35860
2022-09-05	Ecuador	439	997224	1	35861
2022-09-06	Ecuador	257	997481	1	35862
2022-09-07	Ecuador	59	997540	0	35862
2022-09-08	Ecuador	33	997573	0	35862
2022-09-09	Ecuador	218	997791	11	35873
2022-09-10	Ecuador	411	998202	3	35876
2022-09-11	Ecuador	0	998202	0	35876
2022-09-12	Ecuador	938	999140	2	35878
2022-09-13	Ecuador	446	999586	5	35883
2022-09-14	Ecuador	139	999725	1	35884
2022-09-15	Ecuador	112	999837	0	35884
2022-09-16	Ecuador	377	1000214	1	35885
2022-09-17	Ecuador	461	1000675	0	35885
2022-09-18	Ecuador	523	1001198	0	35885
2022-09-19	Ecuador	311	1001509	1	35886
2022-09-20	Ecuador	360	1001869	1	35887
2022-09-21	Ecuador	188	1002057	0	35887
2022-09-22	Ecuador	273	1002330	2	35889
2022-09-23	Ecuador	123	1002453	0	35889
2022-09-24	Ecuador	351	1002804	1	35890
2022-09-25	Ecuador	246	1003050	0	35890
2022-09-26	Ecuador	262	1003312	1	35891
2022-09-27	Ecuador	316	1003628	0	35891
2022-09-28	Ecuador	99	1003727	0	35891
2022-09-29	Ecuador	51	1003778	0	35891
2022-09-30	Ecuador	301	1004079	0	35891
2022-10-01	Ecuador	294	1004373	0	35891
2022-10-02	Ecuador	342	1004715	0	35891
2022-10-03	Ecuador	443	1005158	1	35892
2022-10-04	Ecuador	363	1005521	0	35892
2022-10-05	Ecuador	42	1005563	0	35892
2022-10-06	Ecuador	99	1005662	0	35892
2022-10-07	Ecuador	215	1005877	0	35892
2022-10-08	Ecuador	193	1006070	0	35892
2022-10-09	Ecuador	188	1006258	0	35892
2022-10-10	Ecuador	96	1006354	2	35894
2022-10-11	Ecuador	155	1006509	0	35894
2022-10-12	Ecuador	23	1006532	0	35894
2022-10-13	Ecuador	3	1006535	0	35894
2022-10-14	Ecuador	42	1006577	0	35894
2022-10-15	Ecuador	184	1006761	0	35894
2022-10-16	Ecuador	161	1006922	0	35894
2022-10-17	Ecuador	144	1007066	3	35897
2022-10-18	Ecuador	181	1007247	0	35897
2022-10-19	Ecuador	10	1007257	0	35897
2022-10-20	Ecuador	11	1007268	0	35897
2022-10-21	Ecuador	103	1007371	0	35897
2022-10-22	Ecuador	106	1007477	0	35897
2022-10-23	Ecuador	76	1007553	0	35897
2022-10-24	Ecuador	130	1007683	1	35898
2022-10-25	Ecuador	113	1007796	0	35898
2022-10-26	Ecuador	24	1007820	0	35898
2022-10-27	Ecuador	10	1007830	0	35898
2022-10-28	Ecuador	71	1007901	0	35898
2022-10-29	Ecuador	84	1007985	0	35898
2022-10-30	Ecuador	50	1008035	0	35898
2022-10-31	Ecuador	0	1008035	2	35900
2022-11-01	Ecuador	0	1008035	0	35900
2022-11-02	Ecuador	0	1008035	0	35900
2022-11-03	Ecuador	0	1008035	0	35900
2022-11-04	Ecuador	0	1008035	0	35900
2022-11-05	Ecuador	626	1008661	0	35900
2022-11-06	Ecuador	284	1008945	0	35900
2022-11-07	Ecuador	99	1009044	1	35901
2022-11-08	Ecuador	176	1009220	0	35901
2022-11-09	Ecuador	56	1009276	0	35901
2022-11-10	Ecuador	8	1009284	0	35901
2022-11-11	Ecuador	104	1009388	0	35901
2022-11-12	Ecuador	78	1009466	0	35901
2022-11-13	Ecuador	239	1009705	0	35901
2022-11-14	Ecuador	2179	1011884	3	35904
2022-11-15	Ecuador	0	1011884	0	35904
2022-11-16	Ecuador	0	1011884	0	35904
2022-11-17	Ecuador	0	1011884	0	35904
2022-11-18	Ecuador	0	1011884	0	35904
2022-11-19	Ecuador	0	1011884	0	35904
2022-11-20	Ecuador	0	1011884	0	35904
2022-11-21	Ecuador	2607	1014491	1	35905
2022-11-22	Ecuador	0	1014491	0	35905
2022-11-23	Ecuador	0	1014491	0	35905
2022-11-24	Ecuador	0	1014491	0	35905
2022-11-25	Ecuador	0	1014491	0	35905
2022-11-26	Ecuador	0	1014491	0	35905
2022-11-27	Ecuador	0	1014491	0	35905
2022-11-28	Ecuador	3688	1018179	2	35907
2022-11-29	Ecuador	0	1018179	0	35907
2022-11-30	Ecuador	0	1018179	0	35907
2022-12-01	Ecuador	0	1018179	0	35907
2022-12-02	Ecuador	0	1018179	0	35907
2022-12-03	Ecuador	0	1018179	0	35907
2022-12-04	Ecuador	0	1018179	0	35907
2022-12-05	Ecuador	1777	1019956	3	35910
2022-12-06	Ecuador	0	1019956	0	35910
2022-12-07	Ecuador	0	1019956	0	35910
2022-12-08	Ecuador	0	1019956	0	35910
2022-12-09	Ecuador	0	1019956	0	35910
2022-12-10	Ecuador	0	1019956	0	35910
2022-12-11	Ecuador	7466	1027422	9	35919
2022-12-12	Ecuador	0	1027422	0	35919
2022-12-13	Ecuador	0	1027422	0	35919
2022-12-14	Ecuador	0	1027422	0	35919
2022-12-15	Ecuador	0	1027422	0	35919
2022-12-16	Ecuador	0	1027422	0	35919
2022-12-17	Ecuador	0	1027422	0	35919
2022-12-18	Ecuador	7818	1035240	10	35929
2022-12-19	Ecuador	0	1035240	0	35929
2022-12-20	Ecuador	0	1035240	0	35929
2022-12-21	Ecuador	0	1035240	0	35929
2022-12-22	Ecuador	0	1035240	0	35929
2022-12-23	Ecuador	0	1035240	0	35929
2022-12-24	Ecuador	0	1035240	0	35929
2022-12-25	Ecuador	5223	1040463	5	35934
2022-12-26	Ecuador	0	1040463	0	35934
2022-12-27	Ecuador	0	1040463	0	35934
2022-12-28	Ecuador	0	1040463	0	35934
2022-12-29	Ecuador	0	1040463	0	35934
2022-12-30	Ecuador	0	1040463	0	35934
2022-12-31	Ecuador	4286	1044749	14	35948
2023-01-01	Ecuador	0	1044749	0	35948
2023-01-02	Ecuador	0	1044749	0	35948
2023-01-03	Ecuador	0	1044749	0	35948
2023-01-04	Ecuador	0	1044749	0	35948
2023-01-05	Ecuador	0	1044749	0	35948
2023-01-06	Ecuador	0	1044749	0	35948
2023-01-07	Ecuador	2723	1047472	22	35970
2023-01-08	Ecuador	0	1047472	0	35970
2023-01-09	Ecuador	0	1047472	0	35970
2023-01-10	Ecuador	0	1047472	0	35970
2023-01-11	Ecuador	0	1047472	0	35970
2023-01-12	Ecuador	0	1047472	0	35970
2023-01-13	Ecuador	0	1047472	0	35970
2023-01-14	Ecuador	0	1047472	0	35970
2023-01-15	Ecuador	3410	1050882	21	35991
2023-01-16	Ecuador	0	1050882	0	35991
2023-01-17	Ecuador	0	1050882	0	35991
2023-01-18	Ecuador	0	1050882	0	35991
2023-01-19	Ecuador	0	1050882	0	35991
2023-01-20	Ecuador	0	1050882	0	35991
2023-01-21	Ecuador	0	1050882	0	35991
2023-01-22	Ecuador	2723	1053605	7	35998
2023-01-23	Ecuador	0	1053605	0	35998
2023-01-24	Ecuador	0	1053605	0	35998
2023-01-25	Ecuador	0	1053605	0	35998
2023-01-26	Ecuador	0	1053605	0	35998
2023-01-27	Ecuador	0	1053605	0	35998
2023-01-28	Ecuador	0	1053605	0	35998
2023-01-29	Ecuador	1419	1055024	7	36005
2023-01-30	Ecuador	0	1055024	0	36005
2023-01-31	Ecuador	0	1055024	0	36005
2023-02-01	Ecuador	0	1055024	0	36005
2023-02-02	Ecuador	0	1055024	0	36005
2023-02-03	Ecuador	0	1055024	0	36005
2023-02-04	Ecuador	0	1055024	0	36005
2023-02-05	Ecuador	898	1055922	1	36006
2023-02-06	Ecuador	0	1055922	0	36006
2023-02-07	Ecuador	0	1055922	0	36006
2023-02-08	Ecuador	0	1055922	0	36006
2023-02-09	Ecuador	0	1055922	0	36006
2023-02-10	Ecuador	0	1055922	0	36006
2023-02-11	Ecuador	0	1055922	0	36006
2023-02-12	Ecuador	656	1056578	2	36008
2023-02-13	Ecuador	0	1056578	0	36008
2023-02-14	Ecuador	0	1056578	0	36008
2023-02-15	Ecuador	0	1056578	0	36008
2023-02-16	Ecuador	0	1056578	0	36008
2023-02-17	Ecuador	0	1056578	0	36008
2023-02-18	Ecuador	0	1056578	0	36008
2023-02-19	Ecuador	0	1056578	0	36008
2023-02-20	Ecuador	0	1056578	0	36008
2023-02-21	Ecuador	0	1056578	0	36008
2020-01-03	Egypt	0	0	0	0
2020-01-04	Egypt	0	0	0	0
2020-01-05	Egypt	0	0	0	0
2020-01-06	Egypt	0	0	0	0
2020-01-07	Egypt	0	0	0	0
2020-01-08	Egypt	0	0	0	0
2020-01-09	Egypt	0	0	0	0
2020-01-10	Egypt	0	0	0	0
2020-01-11	Egypt	0	0	0	0
2020-01-12	Egypt	0	0	0	0
2020-01-13	Egypt	0	0	0	0
2020-01-14	Egypt	0	0	0	0
2020-01-15	Egypt	0	0	0	0
2020-01-16	Egypt	0	0	0	0
2020-01-17	Egypt	0	0	0	0
2020-01-18	Egypt	0	0	0	0
2020-01-19	Egypt	0	0	0	0
2020-01-20	Egypt	0	0	0	0
2020-01-21	Egypt	0	0	0	0
2020-01-22	Egypt	0	0	0	0
2020-01-23	Egypt	0	0	0	0
2020-01-24	Egypt	0	0	0	0
2020-01-25	Egypt	0	0	0	0
2020-01-26	Egypt	0	0	0	0
2020-01-27	Egypt	0	0	0	0
2020-01-28	Egypt	0	0	0	0
2020-01-29	Egypt	0	0	0	0
2020-01-30	Egypt	0	0	0	0
2020-01-31	Egypt	0	0	0	0
2020-02-01	Egypt	0	0	0	0
2020-02-02	Egypt	0	0	0	0
2020-02-03	Egypt	0	0	0	0
2020-02-04	Egypt	0	0	0	0
2020-02-05	Egypt	0	0	0	0
2020-02-06	Egypt	0	0	0	0
2020-02-07	Egypt	0	0	0	0
2020-02-08	Egypt	0	0	0	0
2020-02-09	Egypt	0	0	0	0
2020-02-10	Egypt	0	0	0	0
2020-02-11	Egypt	0	0	0	0
2020-02-12	Egypt	0	0	0	0
2020-02-13	Egypt	0	0	0	0
2020-02-14	Egypt	5	5	0	0
2020-02-15	Egypt	0	5	0	0
2020-02-16	Egypt	0	5	0	0
2020-02-17	Egypt	0	5	0	0
2020-02-18	Egypt	0	5	0	0
2020-02-19	Egypt	0	5	0	0
2020-02-20	Egypt	0	5	0	0
2020-02-21	Egypt	0	5	0	0
2020-02-22	Egypt	0	5	0	0
2020-02-23	Egypt	0	5	0	0
2020-02-24	Egypt	0	5	0	0
2020-02-25	Egypt	0	5	0	0
2020-02-26	Egypt	0	5	0	0
2020-02-27	Egypt	0	5	0	0
2020-02-28	Egypt	0	5	0	0
2020-02-29	Egypt	0	5	0	0
2020-03-01	Egypt	0	5	0	0
2020-03-02	Egypt	1	6	0	0
2020-03-03	Egypt	0	6	0	0
2020-03-04	Egypt	0	6	0	0
2020-03-05	Egypt	1	7	0	0
2020-03-06	Egypt	0	7	0	0
2020-03-07	Egypt	12	19	0	0
2020-03-08	Egypt	34	53	1	1
2020-03-09	Egypt	6	59	0	1
2020-03-10	Egypt	4	63	0	1
2020-03-11	Egypt	8	71	0	1
2020-03-12	Egypt	0	71	0	1
2020-03-13	Egypt	0	71	0	1
2020-03-14	Egypt	26	97	1	2
2020-03-15	Egypt	17	114	0	2
2020-03-16	Egypt	16	130	0	2
2020-03-17	Egypt	40	170	2	4
2020-03-18	Egypt	30	200	2	6
2020-03-19	Egypt	14	214	0	6
2020-03-20	Egypt	42	256	1	7
2020-03-21	Egypt	29	285	1	8
2020-03-22	Egypt	9	294	2	10
2020-03-23	Egypt	33	327	4	14
2020-03-24	Egypt	39	366	5	19
2020-03-25	Egypt	36	402	1	20
2020-03-26	Egypt	54	456	1	21
2020-03-27	Egypt	39	495	3	24
2020-03-28	Egypt	41	536	6	30
2020-03-29	Egypt	40	576	6	36
2020-03-30	Egypt	33	609	4	40
2020-03-31	Egypt	47	656	1	41
2020-04-01	Egypt	54	710	5	46
2020-04-02	Egypt	69	779	6	52
2020-04-03	Egypt	86	865	6	58
2020-04-04	Egypt	120	985	8	66
2020-04-05	Egypt	85	1070	5	71
2020-04-06	Egypt	103	1173	7	78
2020-04-07	Egypt	149	1322	7	85
2020-04-08	Egypt	128	1450	9	94
2020-04-09	Egypt	110	1560	9	103
2020-04-10	Egypt	139	1699	15	118
2020-04-11	Egypt	95	1794	17	135
2020-04-12	Egypt	145	1939	11	146
2020-04-13	Egypt	126	2065	13	159
2020-04-14	Egypt	125	2190	5	164
2020-04-15	Egypt	160	2350	14	178
2020-04-16	Egypt	155	2505	5	183
2020-04-17	Egypt	168	2673	13	196
2020-04-18	Egypt	171	2844	9	205
2020-04-19	Egypt	188	3032	19	224
2020-04-20	Egypt	112	3144	15	239
2020-04-21	Egypt	189	3333	11	250
2020-04-22	Egypt	157	3490	14	264
2020-04-23	Egypt	169	3659	12	276
2020-04-24	Egypt	232	3891	11	287
2020-04-25	Egypt	201	4092	7	294
2020-04-26	Egypt	227	4319	13	307
2020-04-27	Egypt	215	4534	10	317
2020-04-28	Egypt	248	4782	20	337
2020-04-29	Egypt	260	5042	22	359
2020-04-30	Egypt	226	5268	21	380
2020-05-01	Egypt	269	5537	12	392
2020-05-02	Egypt	358	5895	14	406
2020-05-03	Egypt	298	6193	9	415
2020-05-04	Egypt	272	6465	14	429
2020-05-05	Egypt	348	6813	7	436
2020-05-06	Egypt	388	7201	16	452
2020-05-07	Egypt	387	7588	17	469
2020-05-08	Egypt	393	7981	13	482
2020-05-09	Egypt	495	8476	21	503
2020-05-10	Egypt	488	8964	11	514
2020-05-11	Egypt	436	9400	11	525
2020-05-12	Egypt	346	9746	8	533
2020-05-13	Egypt	347	10093	11	544
2020-05-14	Egypt	338	10431	12	556
2020-05-15	Egypt	398	10829	15	571
2020-05-16	Egypt	399	11228	21	592
2020-05-17	Egypt	491	11719	20	612
2020-05-18	Egypt	510	12229	18	630
2020-05-19	Egypt	535	12764	15	645
2020-05-20	Egypt	720	13484	14	659
2020-05-21	Egypt	745	14229	21	680
2020-05-22	Egypt	774	15003	16	696
2020-05-23	Egypt	783	15786	11	707
2020-05-24	Egypt	727	16513	28	735
2020-05-25	Egypt	752	17265	29	764
2020-05-26	Egypt	702	17967	19	783
2020-05-27	Egypt	789	18756	14	797
2020-05-28	Egypt	910	19666	19	816
2020-05-29	Egypt	1127	20793	29	845
2020-05-30	Egypt	1289	22082	34	879
2020-05-31	Egypt	1367	23449	34	913
2020-06-01	Egypt	1536	24985	46	959
2020-06-02	Egypt	1399	26384	46	1005
2020-06-03	Egypt	1152	27536	47	1052
2020-06-04	Egypt	1079	28615	36	1088
2020-06-05	Egypt	1152	29767	38	1126
2020-06-06	Egypt	1348	31115	40	1166
2020-06-07	Egypt	1497	32612	32	1198
2020-06-08	Egypt	1467	34079	39	1237
2020-06-09	Egypt	1365	35444	34	1271
2020-06-10	Egypt	1385	36829	35	1306
2020-06-11	Egypt	1455	38284	36	1342
2020-06-12	Egypt	1442	39726	35	1377
2020-06-13	Egypt	1577	41303	45	1422
2020-06-14	Egypt	1677	42980	62	1484
2020-06-15	Egypt	1618	44598	91	1575
2020-06-16	Egypt	1691	46289	97	1672
2020-06-17	Egypt	1567	47856	94	1766
2020-06-18	Egypt	1363	49219	84	1850
2020-06-19	Egypt	1218	50437	88	1938
2020-06-20	Egypt	1774	52211	79	2017
2020-06-21	Egypt	1547	53758	89	2106
2020-06-22	Egypt	1475	55233	87	2193
2020-06-23	Egypt	1576	56809	85	2278
2020-06-24	Egypt	1332	58141	87	2365
2020-06-25	Egypt	1420	59561	85	2450
2020-06-26	Egypt	1569	61130	83	2533
2020-06-27	Egypt	1625	62755	87	2620
2020-06-28	Egypt	1168	63923	88	2708
2020-06-29	Egypt	1265	65188	81	2789
2020-06-30	Egypt	1566	66754	83	2872
2020-07-01	Egypt	1557	68311	81	2953
2020-07-02	Egypt	1503	69814	81	3034
2020-07-03	Egypt	1485	71299	86	3120
2020-07-04	Egypt	1412	72711	81	3201
2020-07-05	Egypt	1324	74035	79	3280
2020-07-06	Egypt	1218	75253	63	3343
2020-07-07	Egypt	969	76222	79	3422
2020-07-08	Egypt	1057	77279	67	3489
2020-07-09	Egypt	1025	78304	75	3564
2020-07-10	Egypt	950	79254	53	3617
2020-07-11	Egypt	981	80235	85	3702
2020-07-12	Egypt	923	81158	67	3769
2020-07-13	Egypt	912	82070	89	3858
2020-07-14	Egypt	931	83001	77	3935
2020-07-15	Egypt	929	83930	73	4008
2020-07-16	Egypt	913	84843	59	4067
2020-07-17	Egypt	928	85771	53	4120
2020-07-18	Egypt	703	86474	68	4188
2020-07-19	Egypt	698	87172	63	4251
2020-07-20	Egypt	603	87775	51	4302
2020-07-21	Egypt	627	88402	50	4352
2020-07-22	Egypt	676	89078	47	4399
2020-07-23	Egypt	667	89745	41	4440
2020-07-24	Egypt	668	90413	40	4480
2020-07-25	Egypt	659	91072	38	4518
2020-07-26	Egypt	511	91583	40	4558
2020-07-27	Egypt	479	92062	48	4606
2020-07-28	Egypt	420	92482	46	4652
2020-07-29	Egypt	465	92947	39	4691
2020-07-30	Egypt	409	93356	37	4728
2020-07-31	Egypt	401	93757	46	4774
2020-08-01	Egypt	321	94078	31	4805
2020-08-02	Egypt	238	94316	29	4834
2020-08-03	Egypt	167	94483	31	4865
2020-08-04	Egypt	157	94640	23	4888
2020-08-05	Egypt	112	94752	24	4912
2020-08-06	Egypt	123	94875	18	4930
2020-08-07	Egypt	131	95006	21	4951
2020-08-08	Egypt	141	95147	20	4971
2020-08-09	Egypt	167	95314	21	4992
2020-08-10	Egypt	178	95492	17	5009
2020-08-11	Egypt	174	95666	26	5035
2020-08-12	Egypt	168	95834	24	5059
2020-08-13	Egypt	129	95963	26	5085
2020-08-14	Egypt	145	96108	22	5107
2020-08-15	Egypt	112	96220	17	5124
2020-08-16	Egypt	116	96336	17	5141
2020-08-17	Egypt	139	96475	19	5160
2020-08-18	Egypt	115	96590	13	5173
2020-08-19	Egypt	163	96753	11	5184
2020-08-20	Egypt	161	96914	13	5197
2020-08-21	Egypt	111	97025	15	5212
2020-08-22	Egypt	123	97148	19	5231
2020-08-23	Egypt	89	97237	12	5243
2020-08-24	Egypt	103	97340	19	5262
2020-08-25	Egypt	138	97478	18	5280
2020-08-26	Egypt	141	97619	18	5298
2020-08-27	Egypt	206	97825	19	5317
2020-08-28	Egypt	237	98062	25	5342
2020-08-29	Egypt	223	98285	20	5362
2020-08-30	Egypt	212	98497	14	5376
2020-08-31	Egypt	230	98727	23	5399
2020-09-01	Egypt	212	98939	22	5421
2020-09-02	Egypt	176	99115	19	5440
2020-09-03	Egypt	165	99280	21	5461
2020-09-04	Egypt	145	99425	18	5479
2020-09-05	Egypt	157	99582	16	5495
2020-09-06	Egypt	130	99712	16	5511
2020-09-07	Egypt	151	99863	19	5530
2020-09-08	Egypt	178	100041	11	5541
2020-09-09	Egypt	187	100228	19	5560
2020-09-10	Egypt	175	100403	17	5577
2020-09-11	Egypt	154	100557	13	5590
2020-09-12	Egypt	151	100708	17	5607
2020-09-13	Egypt	148	100856	20	5627
2020-09-14	Egypt	153	101009	21	5648
2020-09-15	Egypt	168	101177	13	5661
2020-09-16	Egypt	163	101340	18	5679
2020-09-17	Egypt	160	101500	17	5696
2020-09-18	Egypt	141	101641	19	5715
2020-09-19	Egypt	131	101772	18	5733
2020-09-20	Egypt	128	101900	17	5750
2020-09-21	Egypt	115	102015	20	5770
2020-09-22	Egypt	126	102141	17	5787
2020-09-23	Egypt	113	102254	19	5806
2020-09-24	Egypt	121	102375	16	5822
2020-09-25	Egypt	138	102513	13	5835
2020-09-26	Egypt	112	102625	18	5853
2020-09-27	Egypt	111	102736	16	5869
2020-09-28	Egypt	104	102840	14	5883
2020-09-29	Egypt	115	102955	18	5901
2020-09-30	Egypt	124	103079	13	5914
2020-10-01	Egypt	119	103198	16	5930
2020-10-02	Egypt	119	103317	16	5946
2020-10-03	Egypt	149	103466	10	5956
2020-10-04	Egypt	109	103575	14	5970
2020-10-05	Egypt	108	103683	11	5981
2020-10-06	Egypt	98	103781	9	5990
2020-10-07	Egypt	121	103902	11	6001
2020-10-08	Egypt	133	104035	9	6010
2020-10-09	Egypt	121	104156	7	6017
2020-10-10	Egypt	106	104262	12	6029
2020-10-11	Egypt	125	104387	11	6040
2020-10-12	Egypt	129	104516	12	6052
2020-10-13	Egypt	132	104648	10	6062
2020-10-14	Egypt	139	104787	9	6071
2020-10-15	Egypt	128	104915	6	6077
2020-10-16	Egypt	118	105033	11	6088
2020-10-17	Egypt	126	105159	11	6099
2020-10-18	Egypt	138	105297	10	6109
2020-10-19	Egypt	127	105424	11	6120
2020-10-20	Egypt	123	105547	10	6130
2020-10-21	Egypt	158	105705	12	6142
2020-10-22	Egypt	178	105883	13	6155
2020-10-23	Egypt	177	106060	11	6166
2020-10-24	Egypt	170	106230	10	6176
2020-10-25	Egypt	167	106397	11	6187
2020-10-26	Egypt	143	106540	12	6199
2020-10-27	Egypt	167	106707	12	6211
2020-10-28	Egypt	170	106877	11	6222
2020-10-29	Egypt	153	107030	12	6234
2020-10-30	Egypt	179	107209	13	6247
2020-10-31	Egypt	176	107385	11	6258
2020-11-01	Egypt	170	107555	8	6266
2020-11-02	Egypt	181	107736	12	6278
2020-11-03	Egypt	189	107925	13	6291
2020-11-04	Egypt	197	108122	14	6305
2020-11-05	Egypt	207	108329	13	6318
2020-11-06	Egypt	201	108530	11	6329
2020-11-07	Egypt	224	108754	14	6343
2020-11-08	Egypt	208	108962	12	6355
2020-11-09	Egypt	239	109201	13	6368
2020-11-10	Egypt	221	109422	12	6380
2020-11-11	Egypt	232	109654	14	6394
2020-11-12	Egypt	227	109881	11	6405
2020-11-13	Egypt	214	110095	12	6417
2020-11-14	Egypt	224	110319	12	6429
2020-11-15	Egypt	228	110547	13	6442
2020-11-16	Egypt	220	110767	11	6453
2020-11-17	Egypt	242	111009	12	6465
2020-11-18	Egypt	275	111284	16	6481
2020-11-19	Egypt	329	111613	14	6495
2020-11-20	Egypt	342	111955	13	6508
2020-11-21	Egypt	363	112318	13	6521
2020-11-22	Egypt	358	112676	14	6535
2020-11-23	Egypt	351	113027	13	6548
2020-11-24	Egypt	354	113381	12	6560
2020-11-25	Egypt	361	113742	13	6573
2020-11-26	Egypt	365	114107	12	6585
2020-11-27	Egypt	368	114475	11	6596
2020-11-28	Egypt	357	114832	12	6608
2020-11-29	Egypt	351	115183	13	6621
2020-11-30	Egypt	358	115541	15	6636
2020-12-01	Egypt	370	115911	14	6650
2020-12-02	Egypt	392	116303	16	6666
2020-12-03	Egypt	421	116724	28	6694
2020-12-04	Egypt	432	117156	19	6713
2020-12-05	Egypt	427	117583	19	6732
2020-12-06	Egypt	431	118014	18	6750
2020-12-07	Egypt	418	118432	21	6771
2020-12-08	Egypt	415	118847	19	6790
2020-12-09	Egypt	434	119281	23	6813
2020-12-10	Egypt	421	119702	19	6832
2020-12-11	Egypt	445	120147	22	6854
2020-12-12	Egypt	464	120611	23	6877
2020-12-13	Egypt	478	121089	21	6898
2020-12-14	Egypt	486	121575	22	6920
2020-12-15	Egypt	511	122086	23	6943
2020-12-16	Egypt	523	122609	23	6966
2020-12-17	Egypt	544	123153	24	6990
2020-12-18	Egypt	548	123701	25	7015
2020-12-19	Egypt	579	124280	26	7041
2020-12-20	Egypt	611	124891	28	7069
2020-12-21	Egypt	664	125555	29	7098
2020-12-22	Egypt	718	126273	32	7130
2020-12-23	Egypt	788	127061	37	7167
2020-12-24	Egypt	911	127972	42	7209
2020-12-25	Egypt	1021	128993	51	7260
2020-12-26	Egypt	1133	130126	49	7309
2020-12-27	Egypt	1189	131315	43	7352
2020-12-28	Egypt	1226	132541	53	7405
2020-12-29	Egypt	1359	133900	61	7466
2020-12-30	Egypt	1333	135233	54	7520
2020-12-31	Egypt	1411	136644	56	7576
2021-01-01	Egypt	1418	138062	55	7631
2021-01-02	Egypt	1409	139471	56	7687
2021-01-03	Egypt	1407	140878	54	7741
2021-01-04	Egypt	1309	142187	64	7805
2021-01-05	Egypt	1277	143464	58	7863
2021-01-06	Egypt	1119	144583	55	7918
2021-01-07	Egypt	1007	145590	57	7975
2021-01-08	Egypt	1219	146809	54	8029
2021-01-09	Egypt	1001	147810	56	8085
2021-01-10	Egypt	989	148799	57	8142
2021-01-11	Egypt	993	149792	55	8197
2021-01-12	Egypt	961	150753	52	8249
2021-01-13	Egypt	970	151723	55	8304
2021-01-14	Egypt	996	152719	58	8362
2021-01-15	Egypt	1022	153741	59	8421
2021-01-16	Egypt	879	154620	52	8473
2021-01-17	Egypt	887	155507	54	8527
2021-01-18	Egypt	890	156397	56	8583
2021-01-19	Egypt	878	157275	55	8638
2021-01-20	Egypt	899	158174	58	8696
2021-01-21	Egypt	789	158963	51	8747
2021-01-22	Egypt	752	159715	54	8801
2021-01-23	Egypt	748	160463	52	8853
2021-01-24	Egypt	680	161143	49	8902
2021-01-25	Egypt	674	161817	57	8959
2021-01-26	Egypt	669	162486	53	9012
2021-01-27	Egypt	643	163129	55	9067
2021-01-28	Egypt	632	163761	48	9115
2021-01-29	Egypt	521	164282	54	9169
2021-01-30	Egypt	589	164871	48	9217
2021-01-31	Egypt	547	165418	46	9263
2021-02-01	Egypt	533	165951	53	9316
2021-02-02	Egypt	541	166492	44	9360
2021-02-03	Egypt	521	167013	47	9407
2021-02-04	Egypt	512	167525	53	9460
2021-02-05	Egypt	532	168057	52	9512
2021-02-06	Egypt	540	168597	48	9560
2021-02-07	Egypt	509	169106	44	9604
2021-02-08	Egypt	534	169640	47	9651
2021-02-09	Egypt	567	170207	48	9699
2021-02-10	Egypt	573	170780	52	9751
2021-02-11	Egypt	610	171390	53	9804
2021-02-12	Egypt	603	171993	53	9857
2021-02-13	Egypt	609	172602	42	9899
2021-02-14	Egypt	600	173202	36	9935
2021-02-15	Egypt	611	173813	59	9994
2021-02-16	Egypt	613	174426	56	10050
2021-02-17	Egypt	633	175059	51	10101
2021-02-18	Egypt	618	175677	49	10150
2021-02-19	Egypt	656	176333	51	10201
2021-02-20	Egypt	610	176943	49	10250
2021-02-21	Egypt	600	177543	48	10298
2021-02-22	Egypt	608	178151	55	10353
2021-02-23	Egypt	623	178774	51	10404
2021-02-24	Egypt	633	179407	39	10443
2021-02-25	Egypt	644	180051	52	10495
2021-02-26	Egypt	589	180640	46	10541
2021-02-27	Egypt	601	181241	49	10590
2021-02-28	Egypt	588	181829	49	10639
2021-03-01	Egypt	595	182424	49	10688
2021-03-02	Egypt	586	183010	48	10736
2021-03-03	Egypt	581	183591	42	10778
2021-03-04	Egypt	577	184168	44	10822
2021-03-05	Egypt	587	184755	49	10871
2021-03-06	Egypt	579	185334	45	10916
2021-03-07	Egypt	588	185922	38	10954
2021-03-08	Egypt	581	186503	41	10995
2021-03-09	Egypt	591	187094	43	11038
2021-03-10	Egypt	622	187716	44	11082
2021-03-11	Egypt	645	188361	46	11128
2021-03-12	Egypt	639	189000	41	11169
2021-03-13	Egypt	639	189639	45	11214
2021-03-14	Egypt	641	190280	42	11256
2021-03-15	Egypt	644	190924	44	11300
2021-03-16	Egypt	631	191555	40	11340
2021-03-17	Egypt	640	192195	44	11384
2021-03-18	Egypt	645	192840	47	11431
2021-03-19	Egypt	642	193482	41	11472
2021-03-20	Egypt	645	194127	40	11512
2021-03-21	Egypt	644	194771	45	11557
2021-03-22	Egypt	647	195418	41	11598
2021-03-23	Egypt	643	196061	39	11637
2021-03-24	Egypt	648	196709	43	11680
2021-03-25	Egypt	641	197350	40	11720
2021-03-26	Egypt	661	198011	48	11768
2021-03-27	Egypt	670	198681	36	11804
2021-03-28	Egypt	683	199364	41	11845
2021-03-29	Egypt	686	200050	37	11882
2021-03-30	Egypt	689	200739	32	11914
2021-03-31	Egypt	693	201432	42	11956
2021-04-01	Egypt	699	202131	39	11995
2021-04-02	Egypt	712	202843	46	12041
2021-04-03	Egypt	703	203546	43	12084
2021-04-04	Egypt	710	204256	39	12123
2021-04-05	Egypt	709	204965	40	12163
2021-04-06	Egypt	767	205732	47	12210
2021-04-07	Egypt	778	206510	43	12253
2021-04-08	Egypt	783	207293	37	12290
2021-04-09	Egypt	789	208082	33	12323
2021-04-10	Egypt	794	208876	39	12362
2021-04-11	Egypt	801	209677	43	12405
2021-04-12	Egypt	812	210489	40	12445
2021-04-13	Egypt	818	211307	42	12487
2021-04-14	Egypt	823	212130	39	12526
2021-04-15	Egypt	831	212961	44	12570
2021-04-16	Egypt	837	213798	41	12611
2021-04-17	Egypt	841	214639	42	12653
2021-04-18	Egypt	845	215484	41	12694
2021-04-19	Egypt	850	216334	44	12738
2021-04-20	Egypt	852	217186	40	12778
2021-04-21	Egypt	855	218041	42	12820
2021-04-22	Egypt	861	218902	46	12866
2021-04-23	Egypt	872	219774	48	12914
2021-04-24	Egypt	884	220658	45	12959
2021-04-25	Egypt	912	221570	39	12998
2021-04-26	Egypt	953	222523	51	13049
2021-04-27	Egypt	991	223514	58	13107
2021-04-28	Egypt	1003	224517	61	13168
2021-04-29	Egypt	1011	225528	51	13219
2021-04-30	Egypt	1003	226531	59	13278
2021-05-01	Egypt	1021	227552	61	13339
2021-05-02	Egypt	1032	228584	63	13402
2021-05-03	Egypt	1051	229635	67	13469
2021-05-04	Egypt	1078	230713	62	13531
2021-05-05	Egypt	1090	231803	60	13591
2021-05-06	Egypt	1102	232905	64	13655
2021-05-07	Egypt	1110	234015	59	13714
2021-05-08	Egypt	1125	235140	65	13779
2021-05-09	Egypt	1132	236272	66	13845
2021-05-10	Egypt	1138	237410	59	13904
2021-05-11	Egypt	1150	238560	68	13972
2021-05-12	Egypt	1180	239740	61	14033
2021-05-13	Egypt	1187	240927	58	14091
2021-05-14	Egypt	1193	242120	59	14150
2021-05-15	Egypt	1197	243317	56	14206
2021-05-16	Egypt	1203	244520	63	14269
2021-05-17	Egypt	1201	245721	58	14327
2021-05-18	Egypt	1188	246909	61	14388
2021-05-19	Egypt	1169	248078	53	14441
2021-05-20	Egypt	1160	249238	57	14498
2021-05-21	Egypt	1153	250391	61	14559
2021-05-22	Egypt	1148	251539	52	14611
2021-05-23	Egypt	1151	252690	59	14670
2021-05-24	Egypt	1145	253835	51	14721
2021-05-25	Egypt	1149	254984	45	14766
2021-05-26	Egypt	1140	256124	41	14807
2021-05-27	Egypt	1151	257275	43	14850
2021-05-28	Egypt	1132	258407	54	14904
2021-05-29	Egypt	1133	259540	46	14950
2021-05-30	Egypt	1119	260659	51	15001
2021-05-31	Egypt	1007	261666	46	15047
2021-06-01	Egypt	984	262650	49	15096
2021-06-02	Egypt	956	263606	40	15136
2021-06-03	Egypt	951	264557	42	15178
2021-06-04	Egypt	932	265489	44	15222
2021-06-05	Egypt	861	266350	46	15268
2021-06-06	Egypt	821	267171	41	15309
2021-06-07	Egypt	801	267972	43	15352
2021-06-08	Egypt	782	268754	47	15399
2021-06-09	Egypt	773	269527	38	15437
2021-06-10	Egypt	765	270292	34	15471
2021-06-11	Egypt	755	271047	39	15510
2021-06-12	Egypt	733	271780	37	15547
2021-06-13	Egypt	711	272491	35	15582
2021-06-14	Egypt	691	273182	41	15623
2021-06-15	Egypt	613	273795	31	15654
2021-06-16	Egypt	609	274404	37	15691
2021-06-17	Egypt	606	275010	32	15723
2021-06-18	Egypt	591	275601	37	15760
2021-06-19	Egypt	589	276190	31	15791
2021-06-20	Egypt	566	276756	38	15829
2021-06-21	Egypt	532	277288	30	15859
2021-06-22	Egypt	509	277797	39	15898
2021-06-23	Egypt	498	278295	37	15935
2021-06-24	Egypt	466	278761	32	15967
2021-06-25	Egypt	423	279184	35	16002
2021-06-26	Egypt	412	279596	29	16031
2021-06-27	Egypt	409	280005	31	16062
2021-06-28	Egypt	389	280394	30	16092
2021-06-29	Egypt	376	280770	33	16125
2021-06-30	Egypt	261	281031	23	16148
2021-07-01	Egypt	251	281282	21	16169
2021-07-02	Egypt	242	281524	25	16194
2021-07-03	Egypt	198	281722	21	16215
2021-07-04	Egypt	181	281903	27	16242
2021-07-05	Egypt	179	282082	22	16264
2021-07-06	Egypt	175	282257	20	16284
2021-07-07	Egypt	164	282421	22	16306
2021-07-08	Egypt	161	282582	26	16332
2021-07-09	Egypt	155	282737	19	16351
2021-07-10	Egypt	127	282864	17	16368
2021-07-11	Egypt	121	282985	15	16383
2021-07-12	Egypt	117	283102	13	16396
2021-07-13	Egypt	110	283212	7	16403
2021-07-14	Egypt	108	283320	9	16412
2021-07-15	Egypt	89	283409	6	16418
2021-07-16	Egypt	81	283490	7	16425
2021-07-17	Egypt	77	283567	6	16431
2021-07-18	Egypt	69	283636	8	16439
2021-07-19	Egypt	67	283703	7	16446
2021-07-20	Egypt	59	283762	6	16452
2021-07-21	Egypt	51	283813	5	16457
2021-07-22	Egypt	49	283862	8	16465
2021-07-23	Egypt	44	283906	5	16470
2021-07-24	Egypt	41	283947	7	16477
2021-07-25	Egypt	38	283985	4	16481
2021-07-26	Egypt	39	284024	6	16487
2021-07-27	Egypt	35	284059	7	16494
2021-07-28	Egypt	31	284090	4	16498
2021-07-29	Egypt	38	284128	9	16507
2021-07-30	Egypt	42	284170	7	16514
2021-07-31	Egypt	45	284215	4	16518
2021-08-01	Egypt	47	284262	6	16524
2021-08-02	Egypt	49	284311	4	16528
2021-08-03	Egypt	51	284362	7	16535
2021-08-04	Egypt	53	284415	5	16540
2021-08-05	Egypt	57	284472	10	16550
2021-08-06	Egypt	51	284523	7	16557
2021-08-07	Egypt	57	284580	5	16562
2021-08-08	Egypt	61	284641	4	16566
2021-08-09	Egypt	65	284706	9	16575
2021-08-10	Egypt	83	284789	7	16582
2021-08-11	Egypt	86	284875	6	16588
2021-08-12	Egypt	91	284966	9	16597
2021-08-13	Egypt	95	285061	7	16604
2021-08-14	Egypt	97	285158	5	16609
2021-08-15	Egypt	99	285257	6	16615
2021-08-16	Egypt	101	285358	4	16619
2021-08-17	Egypt	107	285465	6	16625
2021-08-18	Egypt	112	285577	5	16630
2021-08-19	Egypt	123	285700	8	16638
2021-08-20	Egypt	131	285831	9	16647
2021-08-21	Egypt	164	285995	7	16654
2021-08-22	Egypt	173	286168	9	16663
2021-08-23	Egypt	184	286352	8	16671
2021-08-24	Egypt	189	286541	5	16676
2021-08-25	Egypt	194	286735	7	16683
2021-08-26	Egypt	203	286938	8	16691
2021-08-27	Egypt	221	287159	10	16701
2021-08-28	Egypt	234	287393	5	16706
2021-08-29	Egypt	251	287644	8	16714
2021-08-30	Egypt	255	287899	7	16721
2021-08-31	Egypt	263	288162	6	16727
2021-09-01	Egypt	279	288441	9	16736
2021-09-02	Egypt	291	288732	7	16743
2021-09-03	Egypt	303	289035	12	16755
2021-09-04	Egypt	318	289353	11	16766
2021-09-05	Egypt	331	289684	10	16776
2021-09-06	Egypt	343	290027	13	16789
2021-09-07	Egypt	368	290395	12	16801
2021-09-08	Egypt	378	290773	10	16811
2021-09-09	Egypt	399	291172	13	16824
2021-09-10	Egypt	413	291585	12	16836
2021-09-11	Egypt	433	292018	11	16847
2021-09-12	Egypt	458	292476	13	16860
2021-09-13	Egypt	481	292957	11	16871
2021-09-14	Egypt	491	293448	14	16885
2021-09-15	Egypt	503	293951	10	16895
2021-09-16	Egypt	531	294482	13	16908
2021-09-17	Egypt	569	295051	13	16921
2021-09-18	Egypt	588	295639	14	16935
2021-09-19	Egypt	637	296276	16	16951
2021-09-20	Egypt	653	296929	19	16970
2021-09-21	Egypt	679	297608	22	16992
2021-09-22	Egypt	688	298296	24	17016
2021-09-23	Egypt	692	298988	27	17043
2021-09-24	Egypt	722	299710	31	17074
2021-09-25	Egypt	568	300278	36	17110
2021-09-26	Egypt	667	300945	39	17149
2021-09-27	Egypt	680	301625	38	17187
2021-09-28	Egypt	702	302327	37	17224
2021-09-29	Egypt	718	303045	39	17263
2021-09-30	Egypt	738	303783	31	17294
2021-10-01	Egypt	741	304524	37	17331
2021-10-02	Egypt	745	305269	36	17367
2021-10-03	Egypt	761	306030	32	17399
2021-10-04	Egypt	768	306798	37	17436
2021-10-05	Egypt	771	307569	33	17469
2021-10-06	Egypt	778	308347	39	17508
2021-10-07	Egypt	788	309135	37	17545
2021-10-08	Egypt	799	309934	39	17584
2021-10-09	Egypt	811	310745	35	17619
2021-10-10	Egypt	831	311576	39	17658
2021-10-11	Egypt	837	312413	37	17695
2021-10-12	Egypt	846	313259	31	17726
2021-10-13	Egypt	857	314116	39	17765
2021-10-14	Egypt	861	314977	41	17806
2021-10-15	Egypt	865	315842	40	17846
2021-10-16	Egypt	869	316711	38	17884
2021-10-17	Egypt	874	317585	42	17926
2021-10-18	Egypt	871	318456	44	17970
2021-10-19	Egypt	883	319339	45	18015
2021-10-20	Egypt	868	320207	43	18058
2021-10-21	Egypt	877	321084	47	18105
2021-10-22	Egypt	883	321967	46	18151
2021-10-23	Egypt	885	322852	44	18195
2021-10-24	Egypt	881	323733	47	18242
2021-10-25	Egypt	886	324619	43	18285
2021-10-26	Egypt	889	325508	48	18333
2021-10-27	Egypt	871	326379	42	18375
2021-10-28	Egypt	907	327286	53	18428
2021-10-29	Egypt	923	328209	55	18483
2021-10-30	Egypt	927	329136	52	18535
2021-10-31	Egypt	948	330084	57	18592
2021-11-01	Egypt	933	331017	59	18651
2021-11-02	Egypt	951	331968	60	18711
2021-11-03	Egypt	921	332889	58	18769
2021-11-04	Egypt	951	333840	63	18832
2021-11-05	Egypt	911	334751	57	18889
2021-11-06	Egypt	922	335673	60	18949
2021-11-07	Egypt	909	336582	62	19011
2021-11-08	Egypt	903	337485	65	19076
2021-11-09	Egypt	929	338414	54	19130
2021-11-10	Egypt	921	339335	56	19186
2021-11-11	Egypt	934	340269	63	19249
2021-11-12	Egypt	919	341188	60	19309
2021-11-13	Egypt	909	342097	57	19366
2021-11-14	Egypt	929	343026	69	19435
2021-11-15	Egypt	935	343961	64	19499
2021-11-16	Egypt	946	344907	68	19567
2021-11-17	Egypt	941	345848	69	19636
2021-11-18	Egypt	960	346808	71	19707
2021-11-19	Egypt	911	347719	73	19780
2021-11-20	Egypt	892	348611	31	19811
2021-11-21	Egypt	902	349513	61	19872
2021-11-22	Egypt	884	350397	61	19933
2021-11-23	Egypt	870	351267	58	19991
2021-11-24	Egypt	856	352123	61	20052
2021-11-25	Egypt	901	353024	57	20109
2021-11-26	Egypt	899	353923	63	20172
2021-11-27	Egypt	913	354836	65	20237
2021-11-28	Egypt	931	355767	68	20305
2021-11-29	Egypt	951	356718	42	20347
2021-11-30	Egypt	911	357629	65	20412
2021-12-01	Egypt	949	358578	62	20474
2021-12-02	Egypt	938	359516	63	20537
2021-12-03	Egypt	919	360435	57	20594
2021-12-04	Egypt	933	361368	49	20643
2021-12-05	Egypt	892	362260	39	20682
2021-12-06	Egypt	902	363162	45	20727
2021-12-07	Egypt	871	364033	43	20770
2021-12-08	Egypt	889	364922	51	20821
2021-12-09	Egypt	909	365831	56	20877
2021-12-10	Egypt	803	366634	42	20919
2021-12-11	Egypt	822	367456	47	20966
2021-12-12	Egypt	879	368335	49	21015
2021-12-13	Egypt	863	369198	45	21060
2021-12-14	Egypt	799	369997	44	21104
2021-12-15	Egypt	822	370819	51	21155
2021-12-16	Egypt	879	371698	48	21203
2021-12-17	Egypt	901	372599	31	21234
2021-12-18	Egypt	910	373509	43	21277
2021-12-19	Egypt	902	374411	38	21315
2021-12-20	Egypt	919	375330	46	21361
2021-12-21	Egypt	903	376233	49	21410
2021-12-22	Egypt	848	377081	47	21457
2021-12-23	Egypt	879	377960	43	21500
2021-12-24	Egypt	883	378843	10	21510
2021-12-25	Egypt	811	379654	36	21546
2021-12-26	Egypt	866	380520	25	21571
2021-12-27	Egypt	823	381343	37	21608
2021-12-28	Egypt	851	382194	31	21639
2021-12-29	Egypt	809	383003	28	21667
2021-12-30	Egypt	854	383857	28	21695
2021-12-31	Egypt	871	384728	32	21727
2022-01-01	Egypt	847	385575	25	21752
2022-01-02	Egypt	783	386358	16	21768
2022-01-03	Egypt	801	387159	29	21797
2022-01-04	Egypt	723	387882	20	21817
2022-01-05	Egypt	769	388651	19	21836
2022-01-06	Egypt	803	389454	27	21863
2022-01-07	Egypt	840	390294	19	21882
2022-01-08	Egypt	821	391115	27	21909
2022-01-09	Egypt	830	391945	29	21938
2022-01-10	Egypt	912	392857	26	21964
2022-01-11	Egypt	951	393808	31	21995
2022-01-12	Egypt	932	394740	19	22014
2022-01-13	Egypt	948	395688	28	22042
2022-01-14	Egypt	1011	396699	21	22063
2022-01-15	Egypt	1079	397778	34	22097
2022-01-16	Egypt	1101	398879	26	22123
2022-01-17	Egypt	1197	400076	25	22148
2022-01-18	Egypt	1232	401308	31	22179
2022-01-19	Egypt	1303	402611	26	22205
2022-01-20	Egypt	1379	403990	33	22238
2022-01-21	Egypt	1403	405393	22	22260
2022-01-22	Egypt	1533	406926	29	22289
2022-01-23	Egypt	1569	408495	41	22330
2022-01-24	Egypt	1603	410098	38	22368
2022-01-25	Egypt	1651	411749	28	22396
2022-01-26	Egypt	1809	413558	35	22431
2022-01-27	Egypt	1910	415468	29	22460
2022-01-28	Egypt	1985	417453	36	22496
2022-01-29	Egypt	2007	419460	26	22522
2022-01-30	Egypt	2018	421478	44	22566
2022-01-31	Egypt	2210	423688	38	22604
2022-02-01	Egypt	2223	425911	31	22635
2022-02-02	Egypt	2291	428202	48	22683
2022-02-03	Egypt	2278	430480	52	22735
2022-02-04	Egypt	2281	432761	45	22780
2022-02-05	Egypt	2291	435052	39	22819
2022-02-06	Egypt	2298	437350	58	22877
2022-02-07	Egypt	2301	439651	59	22936
2022-02-08	Egypt	2272	441923	57	22993
2022-02-09	Egypt	2194	444117	60	23053
2022-02-10	Egypt	2191	446308	57	23110
2022-02-11	Egypt	2189	448497	62	23172
2022-02-12	Egypt	2179	450676	61	23233
2022-02-13	Egypt	2145	452821	59	23292
2022-02-14	Egypt	2131	454952	57	23349
2022-02-15	Egypt	2129	457081	60	23409
2022-02-16	Egypt	2117	459198	56	23465
2022-02-17	Egypt	2101	461299	54	23519
2022-02-18	Egypt	2071	463370	61	23580
2022-02-19	Egypt	2053	465423	52	23632
2022-02-20	Egypt	2025	467448	62	23694
2022-02-21	Egypt	2009	469457	58	23752
2022-02-22	Egypt	2003	471460	54	23806
2022-02-23	Egypt	1989	473449	51	23857
2022-02-24	Egypt	1892	475341	32	23889
2022-02-25	Egypt	1832	477173	38	23927
2022-02-26	Egypt	1811	478984	30	23957
2022-02-27	Egypt	1743	480727	35	23992
2022-02-28	Egypt	1521	482248	48	24040
2022-03-01	Egypt	1523	483771	34	24074
2022-03-02	Egypt	1322	485093	36	24110
2022-03-03	Egypt	1288	486381	22	24132
2022-03-04	Egypt	1261	487642	17	24149
2022-03-05	Egypt	1121	488763	13	24162
2022-03-06	Egypt	1113	489876	10	24172
2022-03-07	Egypt	1093	490969	25	24197
2022-03-08	Egypt	923	491892	25	24222
2022-03-09	Egypt	882	492774	22	24244
2022-03-10	Egypt	884	493658	13	24257
2022-03-11	Egypt	861	494519	12	24269
2022-03-12	Egypt	854	495373	8	24277
2022-03-13	Egypt	0	495373	0	24277
2022-03-14	Egypt	0	495373	0	24277
2022-03-15	Egypt	0	495373	0	24277
2022-03-16	Egypt	0	495373	0	24277
2022-03-17	Egypt	0	495373	0	24277
2022-03-18	Egypt	0	495373	0	24277
2022-03-19	Egypt	0	495373	0	24277
2022-03-20	Egypt	0	495373	0	24277
2022-03-21	Egypt	5516	500889	84	24361
2022-03-22	Egypt	0	500889	0	24361
2022-03-23	Egypt	0	500889	0	24361
2022-03-24	Egypt	0	500889	0	24361
2022-03-25	Egypt	0	500889	0	24361
2022-03-26	Egypt	0	500889	0	24361
2022-03-27	Egypt	0	500889	0	24361
2022-03-28	Egypt	4375	505264	56	24417
2022-03-29	Egypt	0	505264	0	24417
2022-03-30	Egypt	0	505264	0	24417
2022-03-31	Egypt	0	505264	0	24417
2022-04-01	Egypt	0	505264	0	24417
2022-04-02	Egypt	0	505264	0	24417
2022-04-03	Egypt	0	505264	0	24417
2022-04-04	Egypt	3913	509177	56	24473
2022-04-05	Egypt	0	509177	0	24473
2022-04-06	Egypt	0	509177	0	24473
2022-04-07	Egypt	0	509177	0	24473
2022-04-08	Egypt	0	509177	0	24473
2022-04-09	Egypt	0	509177	0	24473
2022-04-10	Egypt	0	509177	0	24473
2022-04-11	Egypt	2800	511977	49	24522
2022-04-12	Egypt	0	511977	0	24522
2022-04-13	Egypt	0	511977	0	24522
2022-04-14	Egypt	0	511977	0	24522
2022-04-15	Egypt	0	511977	0	24522
2022-04-16	Egypt	0	511977	0	24522
2022-04-17	Egypt	0	511977	0	24522
2022-04-18	Egypt	0	511977	0	24522
2022-04-19	Egypt	868	512845	42	24564
2022-04-20	Egypt	0	512845	0	24564
2022-04-21	Egypt	0	512845	0	24564
2022-04-22	Egypt	0	512845	0	24564
2022-04-23	Egypt	0	512845	0	24564
2022-04-24	Egypt	0	512845	0	24564
2022-04-25	Egypt	0	512845	0	24564
2022-04-26	Egypt	623	513468	42	24606
2022-04-27	Egypt	0	513468	0	24606
2022-04-28	Egypt	0	513468	0	24606
2022-04-29	Egypt	0	513468	0	24606
2022-04-30	Egypt	0	513468	0	24606
2022-05-01	Egypt	0	513468	0	24606
2022-05-02	Egypt	322	513790	35	24641
2022-05-03	Egypt	0	513790	0	24641
2022-05-04	Egypt	0	513790	0	24641
2022-05-05	Egypt	0	513790	0	24641
2022-05-06	Egypt	0	513790	0	24641
2022-05-07	Egypt	0	513790	0	24641
2022-05-08	Egypt	0	513790	0	24641
2022-05-09	Egypt	56	513846	28	24669
2022-05-10	Egypt	0	513846	0	24669
2022-05-11	Egypt	0	513846	0	24669
2022-05-12	Egypt	0	513846	0	24669
2022-05-13	Egypt	0	513846	0	24669
2022-05-14	Egypt	0	513846	0	24669
2022-05-15	Egypt	0	513846	0	24669
2022-05-16	Egypt	35	513881	21	24690
2022-05-17	Egypt	0	513881	0	24690
2022-05-18	Egypt	0	513881	0	24690
2022-05-19	Egypt	0	513881	0	24690
2022-05-20	Egypt	0	513881	0	24690
2022-05-21	Egypt	0	513881	0	24690
2022-05-22	Egypt	0	513881	0	24690
2022-05-23	Egypt	35	513916	14	24704
2022-05-24	Egypt	0	513916	0	24704
2022-05-25	Egypt	0	513916	0	24704
2022-05-26	Egypt	0	513916	0	24704
2022-05-27	Egypt	0	513916	0	24704
2022-05-28	Egypt	0	513916	0	24704
2022-05-29	Egypt	0	513916	0	24704
2022-05-30	Egypt	28	513944	14	24718
2022-05-31	Egypt	0	513944	0	24718
2022-06-01	Egypt	0	513944	0	24718
2022-06-02	Egypt	0	513944	0	24718
2022-06-03	Egypt	0	513944	0	24718
2022-06-04	Egypt	0	513944	0	24718
2022-06-05	Egypt	0	513944	0	24718
2022-06-06	Egypt	31	513975	1	24719
2022-06-07	Egypt	0	513975	0	24719
2022-06-08	Egypt	0	513975	0	24719
2022-06-09	Egypt	0	513975	0	24719
2022-06-10	Egypt	0	513975	0	24719
2022-06-11	Egypt	0	513975	0	24719
2022-06-12	Egypt	0	513975	0	24719
2022-06-13	Egypt	33	514008	1	24720
2022-06-14	Egypt	0	514008	0	24720
2022-06-15	Egypt	0	514008	0	24720
2022-06-16	Egypt	0	514008	0	24720
2022-06-17	Egypt	0	514008	0	24720
2022-06-18	Egypt	0	514008	0	24720
2022-06-19	Egypt	0	514008	0	24720
2022-06-20	Egypt	39	514047	2	24722
2022-06-21	Egypt	0	514047	0	24722
2022-06-22	Egypt	0	514047	0	24722
2022-06-23	Egypt	0	514047	0	24722
2022-06-24	Egypt	0	514047	0	24722
2022-06-25	Egypt	0	514047	0	24722
2022-06-26	Egypt	0	514047	0	24722
2022-06-27	Egypt	41	514088	1	24723
2022-06-28	Egypt	0	514088	0	24723
2022-06-29	Egypt	0	514088	0	24723
2022-06-30	Egypt	0	514088	0	24723
2022-07-01	Egypt	0	514088	0	24723
2022-07-02	Egypt	0	514088	0	24723
2022-07-03	Egypt	0	514088	0	24723
2022-07-04	Egypt	0	514088	0	24723
2022-07-05	Egypt	45	514133	1	24724
2022-07-06	Egypt	0	514133	0	24724
2022-07-07	Egypt	0	514133	0	24724
2022-07-08	Egypt	0	514133	0	24724
2022-07-09	Egypt	0	514133	0	24724
2022-07-10	Egypt	0	514133	0	24724
2022-07-11	Egypt	49	514182	1	24725
2022-07-12	Egypt	0	514182	0	24725
2022-07-13	Egypt	0	514182	0	24725
2022-07-14	Egypt	0	514182	0	24725
2022-07-15	Egypt	0	514182	0	24725
2022-07-16	Egypt	0	514182	0	24725
2022-07-17	Egypt	0	514182	0	24725
2022-07-18	Egypt	231	514413	25	24750
2022-07-19	Egypt	0	514413	0	24750
2022-07-20	Egypt	0	514413	0	24750
2022-07-21	Egypt	0	514413	0	24750
2022-07-22	Egypt	0	514413	0	24750
2022-07-23	Egypt	0	514413	0	24750
2022-07-24	Egypt	0	514413	0	24750
2022-07-25	Egypt	246	514659	15	24765
2022-07-26	Egypt	0	514659	0	24765
2022-07-27	Egypt	0	514659	0	24765
2022-07-28	Egypt	0	514659	0	24765
2022-07-29	Egypt	0	514659	0	24765
2022-07-30	Egypt	0	514659	0	24765
2022-07-31	Egypt	0	514659	0	24765
2022-08-01	Egypt	232	514891	10	24775
2022-08-02	Egypt	0	514891	0	24775
2022-08-03	Egypt	0	514891	0	24775
2022-08-04	Egypt	0	514891	0	24775
2022-08-05	Egypt	0	514891	0	24775
2022-08-06	Egypt	0	514891	0	24775
2022-08-07	Egypt	0	514891	0	24775
2022-08-08	Egypt	191	515082	6	24781
2022-08-09	Egypt	0	515082	0	24781
2022-08-10	Egypt	0	515082	0	24781
2022-08-11	Egypt	0	515082	0	24781
2022-08-12	Egypt	0	515082	0	24781
2022-08-13	Egypt	0	515082	0	24781
2022-08-14	Egypt	0	515082	0	24781
2022-08-15	Egypt	116	515198	5	24786
2022-08-16	Egypt	0	515198	0	24786
2022-08-17	Egypt	0	515198	0	24786
2022-08-18	Egypt	0	515198	0	24786
2022-08-19	Egypt	0	515198	0	24786
2022-08-20	Egypt	0	515198	0	24786
2022-08-21	Egypt	0	515198	0	24786
2022-08-22	Egypt	66	515264	5	24791
2022-08-23	Egypt	0	515264	0	24791
2022-08-24	Egypt	0	515264	0	24791
2022-08-25	Egypt	0	515264	0	24791
2022-08-26	Egypt	0	515264	0	24791
2022-08-27	Egypt	0	515264	0	24791
2022-08-28	Egypt	0	515264	0	24791
2022-08-29	Egypt	44	515308	3	24794
2022-08-30	Egypt	0	515308	0	24794
2022-08-31	Egypt	0	515308	0	24794
2022-09-01	Egypt	0	515308	0	24794
2022-09-02	Egypt	0	515308	0	24794
2022-09-03	Egypt	0	515308	0	24794
2022-09-04	Egypt	0	515308	0	24794
2022-09-05	Egypt	27	515335	2	24796
2022-09-06	Egypt	0	515335	0	24796
2022-09-07	Egypt	0	515335	0	24796
2022-09-08	Egypt	0	515335	0	24796
2022-09-09	Egypt	0	515335	0	24796
2022-09-10	Egypt	0	515335	0	24796
2022-09-11	Egypt	0	515335	0	24796
2022-09-12	Egypt	13	515348	0	24796
2022-09-13	Egypt	0	515348	0	24796
2022-09-14	Egypt	0	515348	0	24796
2022-09-15	Egypt	0	515348	0	24796
2022-09-16	Egypt	0	515348	0	24796
2022-09-17	Egypt	0	515348	0	24796
2022-09-18	Egypt	0	515348	0	24796
2022-09-19	Egypt	13	515361	1	24797
2022-09-20	Egypt	0	515361	0	24797
2022-09-21	Egypt	0	515361	0	24797
2022-09-22	Egypt	0	515361	0	24797
2022-09-23	Egypt	0	515361	0	24797
2022-09-24	Egypt	0	515361	0	24797
2022-09-25	Egypt	0	515361	0	24797
2022-09-26	Egypt	10	515371	0	24797
2022-09-27	Egypt	0	515371	0	24797
2022-09-28	Egypt	0	515371	0	24797
2022-09-29	Egypt	0	515371	0	24797
2022-09-30	Egypt	0	515371	0	24797
2022-10-01	Egypt	0	515371	0	24797
2022-10-02	Egypt	0	515371	0	24797
2022-10-03	Egypt	10	515381	0	24797
2022-10-04	Egypt	0	515381	0	24797
2022-10-05	Egypt	0	515381	0	24797
2022-10-06	Egypt	0	515381	0	24797
2022-10-07	Egypt	0	515381	0	24797
2022-10-08	Egypt	0	515381	0	24797
2022-10-09	Egypt	0	515381	0	24797
2022-10-10	Egypt	7	515388	0	24797
2022-10-11	Egypt	0	515388	0	24797
2022-10-12	Egypt	0	515388	0	24797
2022-10-13	Egypt	0	515388	0	24797
2022-10-14	Egypt	0	515388	0	24797
2022-10-15	Egypt	0	515388	0	24797
2022-10-16	Egypt	0	515388	0	24797
2022-10-17	Egypt	0	515388	0	24797
2022-10-18	Egypt	0	515388	0	24797
2022-10-19	Egypt	9	515397	1	24798
2022-10-20	Egypt	0	515397	0	24798
2022-10-21	Egypt	0	515397	0	24798
2022-10-22	Egypt	0	515397	0	24798
2022-10-23	Egypt	0	515397	0	24798
2022-10-24	Egypt	4	515401	0	24798
2022-10-25	Egypt	0	515401	0	24798
2022-10-26	Egypt	0	515401	0	24798
2022-10-27	Egypt	0	515401	0	24798
2022-10-28	Egypt	0	515401	0	24798
2022-10-29	Egypt	0	515401	0	24798
2022-10-30	Egypt	0	515401	0	24798
2022-10-31	Egypt	5	515406	0	24798
2022-11-01	Egypt	0	515406	0	24798
2022-11-02	Egypt	0	515406	0	24798
2022-11-03	Egypt	0	515406	0	24798
2022-11-04	Egypt	0	515406	0	24798
2022-11-05	Egypt	0	515406	0	24798
2022-11-06	Egypt	0	515406	0	24798
2022-11-07	Egypt	6	515412	0	24798
2022-11-08	Egypt	0	515412	0	24798
2022-11-09	Egypt	0	515412	0	24798
2022-11-10	Egypt	0	515412	0	24798
2022-11-11	Egypt	0	515412	0	24798
2022-11-12	Egypt	0	515412	0	24798
2022-11-13	Egypt	0	515412	0	24798
2022-11-14	Egypt	8	515420	0	24798
2022-11-15	Egypt	0	515420	0	24798
2022-11-16	Egypt	0	515420	0	24798
2022-11-17	Egypt	0	515420	0	24798
2022-11-18	Egypt	0	515420	0	24798
2022-11-19	Egypt	0	515420	0	24798
2022-11-20	Egypt	0	515420	0	24798
2022-11-21	Egypt	11	515431	0	24798
2022-11-22	Egypt	0	515431	0	24798
2022-11-23	Egypt	0	515431	0	24798
2022-11-24	Egypt	0	515431	0	24798
2022-11-25	Egypt	0	515431	0	24798
2022-11-26	Egypt	0	515431	0	24798
2022-11-27	Egypt	0	515431	0	24798
2022-11-28	Egypt	11	515442	0	24798
2022-11-29	Egypt	11	515453	0	24798
2022-11-30	Egypt	0	515453	0	24798
2022-12-01	Egypt	0	515453	0	24798
2022-12-02	Egypt	0	515453	0	24798
2022-12-03	Egypt	0	515453	0	24798
2022-12-04	Egypt	0	515453	0	24798
2022-12-05	Egypt	3	515456	1	24799
2022-12-06	Egypt	0	515456	0	24799
2022-12-07	Egypt	0	515456	0	24799
2022-12-08	Egypt	0	515456	0	24799
2022-12-09	Egypt	0	515456	0	24799
2022-12-10	Egypt	0	515456	0	24799
2022-12-11	Egypt	0	515456	0	24799
2022-12-12	Egypt	0	515456	0	24799
2022-12-13	Egypt	19	515475	1	24800
2022-12-14	Egypt	0	515475	0	24800
2022-12-15	Egypt	0	515475	0	24800
2022-12-16	Egypt	0	515475	0	24800
2022-12-17	Egypt	0	515475	0	24800
2022-12-18	Egypt	0	515475	0	24800
2022-12-19	Egypt	0	515475	0	24800
2022-12-20	Egypt	18	515493	1	24801
2022-12-21	Egypt	0	515493	0	24801
2022-12-22	Egypt	0	515493	0	24801
2022-12-23	Egypt	0	515493	0	24801
2022-12-24	Egypt	21	515514	1	24802
2022-12-25	Egypt	0	515514	0	24802
2022-12-26	Egypt	0	515514	0	24802
2022-12-27	Egypt	0	515514	0	24802
2022-12-28	Egypt	0	515514	0	24802
2022-12-29	Egypt	0	515514	0	24802
2022-12-30	Egypt	0	515514	0	24802
2022-12-31	Egypt	0	515514	0	24802
2023-01-01	Egypt	19	515533	0	24802
2023-01-02	Egypt	0	515533	0	24802
2023-01-03	Egypt	0	515533	0	24802
2023-01-04	Egypt	0	515533	0	24802
2023-01-05	Egypt	0	515533	0	24802
2023-01-06	Egypt	0	515533	0	24802
2023-01-07	Egypt	0	515533	0	24802
2023-01-08	Egypt	0	515533	0	24802
2023-01-09	Egypt	0	515533	0	24802
2023-01-10	Egypt	23	515556	1	24803
2023-01-11	Egypt	0	515556	0	24803
2023-01-12	Egypt	0	515556	0	24803
2023-01-13	Egypt	0	515556	0	24803
2023-01-14	Egypt	0	515556	0	24803
2023-01-15	Egypt	0	515556	0	24803
2023-01-16	Egypt	0	515556	0	24803
2023-01-17	Egypt	24	515580	2	24805
2023-01-18	Egypt	0	515580	0	24805
2023-01-19	Egypt	0	515580	0	24805
2023-01-20	Egypt	0	515580	0	24805
2023-01-21	Egypt	0	515580	0	24805
2023-01-22	Egypt	0	515580	0	24805
2023-01-23	Egypt	0	515580	0	24805
2023-01-24	Egypt	29	515609	0	24805
2023-01-25	Egypt	0	515609	0	24805
2023-01-26	Egypt	0	515609	0	24805
2023-01-27	Egypt	0	515609	0	24805
2023-01-28	Egypt	0	515609	0	24805
2023-01-29	Egypt	0	515609	0	24805
2023-01-30	Egypt	0	515609	0	24805
2023-01-31	Egypt	0	515609	0	24805
2023-02-01	Egypt	0	515609	0	24805
2023-02-02	Egypt	26	515635	1	24806
2023-02-03	Egypt	0	515635	0	24806
2023-02-04	Egypt	0	515635	0	24806
2023-02-05	Egypt	0	515635	0	24806
2023-02-06	Egypt	0	515635	0	24806
2023-02-07	Egypt	0	515635	0	24806
2023-02-08	Egypt	31	515666	1	24807
2023-02-09	Egypt	0	515666	0	24807
2023-02-10	Egypt	0	515666	0	24807
2023-02-11	Egypt	0	515666	0	24807
2023-02-12	Egypt	0	515666	0	24807
2023-02-13	Egypt	32	515698	2	24809
2023-02-14	Egypt	0	515698	0	24809
2023-02-15	Egypt	0	515698	0	24809
2023-02-16	Egypt	0	515698	0	24809
2023-02-17	Egypt	0	515698	0	24809
2023-02-18	Egypt	0	515698	0	24809
2023-02-19	Egypt	0	515698	0	24809
2023-02-20	Egypt	0	515698	0	24809
2023-02-21	Egypt	0	515698	0	24809
2020-01-03	El Salvador	0	0	0	0
2020-01-04	El Salvador	0	0	0	0
2020-01-05	El Salvador	0	0	0	0
2020-01-06	El Salvador	0	0	0	0
2020-01-07	El Salvador	0	0	0	0
2020-01-08	El Salvador	0	0	0	0
2020-01-09	El Salvador	0	0	0	0
2020-01-10	El Salvador	0	0	0	0
2020-01-11	El Salvador	0	0	0	0
2020-01-12	El Salvador	0	0	0	0
2020-01-13	El Salvador	0	0	0	0
2020-01-14	El Salvador	0	0	0	0
2020-01-15	El Salvador	0	0	0	0
2020-01-16	El Salvador	0	0	0	0
2020-01-17	El Salvador	0	0	0	0
2020-01-18	El Salvador	0	0	0	0
2020-01-19	El Salvador	0	0	0	0
2020-01-20	El Salvador	0	0	0	0
2020-01-21	El Salvador	0	0	0	0
2020-01-22	El Salvador	0	0	0	0
2020-01-23	El Salvador	0	0	0	0
2020-01-24	El Salvador	0	0	0	0
2020-01-25	El Salvador	0	0	0	0
2020-01-26	El Salvador	0	0	0	0
2020-01-27	El Salvador	0	0	0	0
2020-01-28	El Salvador	0	0	0	0
2020-01-29	El Salvador	0	0	0	0
2020-01-30	El Salvador	0	0	0	0
2020-01-31	El Salvador	0	0	0	0
2020-02-01	El Salvador	0	0	0	0
2020-02-02	El Salvador	0	0	0	0
2020-02-03	El Salvador	0	0	0	0
2020-02-04	El Salvador	0	0	0	0
2020-02-05	El Salvador	0	0	0	0
2020-02-06	El Salvador	0	0	0	0
2020-02-07	El Salvador	0	0	0	0
2020-02-08	El Salvador	0	0	0	0
2020-02-09	El Salvador	0	0	0	0
2020-02-10	El Salvador	0	0	0	0
2020-02-11	El Salvador	0	0	0	0
2020-02-12	El Salvador	0	0	0	0
2020-02-13	El Salvador	0	0	0	0
2020-02-14	El Salvador	0	0	0	0
2020-02-15	El Salvador	0	0	0	0
2020-02-16	El Salvador	0	0	0	0
2020-02-17	El Salvador	0	0	0	0
2020-02-18	El Salvador	0	0	0	0
2020-02-19	El Salvador	0	0	0	0
2020-02-20	El Salvador	0	0	0	0
2020-02-21	El Salvador	0	0	0	0
2020-02-22	El Salvador	0	0	0	0
2020-02-23	El Salvador	0	0	0	0
2020-02-24	El Salvador	0	0	0	0
2020-02-25	El Salvador	0	0	0	0
2020-02-26	El Salvador	0	0	0	0
2020-02-27	El Salvador	0	0	0	0
2020-02-28	El Salvador	0	0	0	0
2020-02-29	El Salvador	0	0	0	0
2020-03-01	El Salvador	0	0	0	0
2020-03-02	El Salvador	0	0	0	0
2020-03-03	El Salvador	0	0	0	0
2020-03-04	El Salvador	0	0	0	0
2020-03-05	El Salvador	0	0	0	0
2020-03-06	El Salvador	0	0	0	0
2020-03-07	El Salvador	0	0	0	0
2020-03-08	El Salvador	0	0	0	0
2020-03-09	El Salvador	0	0	0	0
2020-03-10	El Salvador	0	0	0	0
2020-03-11	El Salvador	0	0	0	0
2020-03-12	El Salvador	0	0	0	0
2020-03-13	El Salvador	0	0	0	0
2020-03-14	El Salvador	0	0	0	0
2020-03-15	El Salvador	0	0	0	0
2020-03-16	El Salvador	0	0	0	0
2020-03-17	El Salvador	0	0	0	0
2020-03-18	El Salvador	0	0	0	0
2020-03-19	El Salvador	1	1	0	0
2020-03-20	El Salvador	0	1	0	0
2020-03-21	El Salvador	0	1	0	0
2020-03-22	El Salvador	0	1	0	0
2020-03-23	El Salvador	0	1	0	0
2020-03-24	El Salvador	0	1	0	0
2020-03-25	El Salvador	4	5	0	0
2020-03-26	El Salvador	4	9	0	0
2020-03-27	El Salvador	4	13	0	0
2020-03-28	El Salvador	0	13	0	0
2020-03-29	El Salvador	6	19	0	0
2020-03-30	El Salvador	5	24	0	0
2020-03-31	El Salvador	6	30	0	0
2020-04-01	El Salvador	2	32	0	0
2020-04-02	El Salvador	0	32	1	1
2020-04-03	El Salvador	9	41	1	2
2020-04-04	El Salvador	5	46	0	2
2020-04-05	El Salvador	10	56	1	3
2020-04-06	El Salvador	6	62	0	3
2020-04-07	El Salvador	7	69	0	3
2020-04-08	El Salvador	9	78	1	4
2020-04-09	El Salvador	15	93	1	5
2020-04-10	El Salvador	10	103	0	5
2020-04-11	El Salvador	14	117	1	6
2020-04-12	El Salvador	1	118	0	6
2020-04-13	El Salvador	7	125	0	6
2020-04-14	El Salvador	12	137	0	6
2020-04-15	El Salvador	12	149	0	6
2020-04-16	El Salvador	10	159	0	6
2020-04-17	El Salvador	5	164	0	6
2020-04-18	El Salvador	13	177	1	7
2020-04-19	El Salvador	13	190	0	7
2020-04-20	El Salvador	11	201	0	7
2020-04-21	El Salvador	17	218	0	7
2020-04-22	El Salvador	7	225	0	7
2020-04-23	El Salvador	12	237	0	7
2020-04-24	El Salvador	13	250	1	8
2020-04-25	El Salvador	11	261	0	8
2020-04-26	El Salvador	13	274	0	8
2020-04-27	El Salvador	24	298	0	8
2020-04-28	El Salvador	25	323	0	8
2020-04-29	El Salvador	22	345	0	8
2020-04-30	El Salvador	32	377	1	9
2020-05-01	El Salvador	18	395	0	9
2020-05-02	El Salvador	29	424	1	10
2020-05-03	El Salvador	22	446	0	10
2020-05-04	El Salvador	44	490	1	11
2020-05-05	El Salvador	65	555	1	12
2020-05-06	El Salvador	32	587	1	13
2020-05-07	El Salvador	46	633	1	14
2020-05-08	El Salvador	62	695	1	15
2020-05-09	El Salvador	47	742	0	15
2020-05-10	El Salvador	42	784	1	16
2020-05-11	El Salvador	105	889	1	17
2020-05-12	El Salvador	69	958	0	17
2020-05-13	El Salvador	40	998	1	18
2020-05-14	El Salvador	39	1037	2	20
2020-05-15	El Salvador	75	1112	0	20
2020-05-16	El Salvador	98	1210	3	23
2020-05-17	El Salvador	55	1265	2	25
2020-05-18	El Salvador	73	1338	2	27
2020-05-19	El Salvador	75	1413	3	30
2020-05-20	El Salvador	85	1498	0	30
2020-05-21	El Salvador	73	1571	1	31
2020-05-22	El Salvador	69	1640	1	32
2020-05-23	El Salvador	85	1725	1	33
2020-05-24	El Salvador	94	1819	0	33
2020-05-25	El Salvador	96	1915	2	35
2020-05-26	El Salvador	68	1983	0	35
2020-05-27	El Salvador	59	2042	1	36
2020-05-28	El Salvador	67	2109	1	37
2020-05-29	El Salvador	85	2194	2	39
2020-05-30	El Salvador	84	2278	3	42
2020-05-31	El Salvador	117	2395	2	44
2020-06-01	El Salvador	122	2517	2	46
2020-06-02	El Salvador	65	2582	0	46
2020-06-03	El Salvador	71	2653	0	46
2020-06-04	El Salvador	52	2705	5	51
2020-06-05	El Salvador	76	2781	1	52
2020-06-06	El Salvador	68	2849	1	53
2020-06-07	El Salvador	85	2934	0	53
2020-06-08	El Salvador	81	3015	2	55
2020-06-09	El Salvador	89	3104	0	55
2020-06-10	El Salvador	87	3191	3	58
2020-06-11	El Salvador	83	3274	2	60
2020-06-12	El Salvador	99	3373	4	64
2020-06-13	El Salvador	108	3481	4	68
2020-06-14	El Salvador	122	3603	4	72
2020-06-15	El Salvador	117	3720	0	72
2020-06-16	El Salvador	106	3826	2	74
2020-06-17	El Salvador	115	3941	2	76
2020-06-18	El Salvador	125	4066	3	79
2020-06-19	El Salvador	134	4200	3	82
2020-06-20	El Salvador	129	4329	4	86
2020-06-21	El Salvador	146	4475	7	93
2020-06-22	El Salvador	151	4626	5	98
2020-06-23	El Salvador	182	4808	9	107
2020-06-24	El Salvador	165	4973	6	113
2020-06-25	El Salvador	177	5150	6	119
2020-06-26	El Salvador	186	5336	7	126
2020-06-27	El Salvador	181	5517	7	133
2020-06-28	El Salvador	210	5727	10	143
2020-06-29	El Salvador	207	5934	9	152
2020-06-30	El Salvador	239	6173	12	164
2020-07-01	El Salvador	265	6438	10	174
2020-07-02	El Salvador	298	6736	8	182
2020-07-03	El Salvador	264	7000	9	191
2020-07-04	El Salvador	267	7267	11	202
2020-07-05	El Salvador	240	7507	8	210
2020-07-06	El Salvador	270	7777	7	217
2020-07-07	El Salvador	250	8027	6	223
2020-07-08	El Salvador	280	8307	6	229
2020-07-09	El Salvador	259	8566	6	235
2020-07-10	El Salvador	278	8844	8	243
2020-07-11	El Salvador	298	9142	6	249
2020-07-12	El Salvador	249	9391	5	254
2020-07-13	El Salvador	283	9674	6	260
2020-07-14	El Salvador	304	9978	7	267
2020-07-15	El Salvador	325	10303	11	278
2020-07-16	El Salvador	342	10645	8	286
2020-07-17	El Salvador	312	10957	12	298
2020-07-18	El Salvador	250	11207	11	309
2020-07-19	El Salvador	301	11508	15	324
2020-07-20	El Salvador	338	11846	11	335
2020-07-21	El Salvador	361	12207	9	344
2020-07-22	El Salvador	375	12582	8	352
2020-07-23	El Salvador	393	12975	11	363
2020-07-24	El Salvador	402	13377	9	372
2020-07-25	El Salvador	415	13792	7	379
2020-07-26	El Salvador	429	14221	11	390
2020-07-27	El Salvador	409	14630	10	400
2020-07-28	El Salvador	405	15035	8	408
2020-07-29	El Salvador	411	15446	9	417
2020-07-30	El Salvador	395	15841	13	430
2020-07-31	El Salvador	389	16230	9	439
2020-08-01	El Salvador	402	16632	9	448
2020-08-02	El Salvador	418	17050	11	459
2020-08-03	El Salvador	398	17448	8	467
2020-08-04	El Salvador	395	17843	10	477
2020-08-05	El Salvador	419	18262	9	486
2020-08-06	El Salvador	439	18701	12	498
2020-08-07	El Salvador	425	19126	15	513
2020-08-08	El Salvador	418	19544	7	520
2020-08-09	El Salvador	434	19978	16	536
2020-08-10	El Salvador	445	20423	13	549
2020-08-11	El Salvador	449	20872	14	563
2020-08-12	El Salvador	397	21269	7	570
2020-08-13	El Salvador	375	21644	7	577
2020-08-14	El Salvador	349	21993	7	584
2020-08-15	El Salvador	321	22314	11	595
2020-08-16	El Salvador	305	22619	8	603
2020-08-17	El Salvador	293	22912	9	612
2020-08-18	El Salvador	281	23193	6	618
2020-08-19	El Salvador	269	23462	7	625
2020-08-20	El Salvador	255	23717	8	633
2020-08-21	El Salvador	247	23964	7	640
2020-08-22	El Salvador	236	24200	6	646
2020-08-23	El Salvador	220	24420	8	654
2020-08-24	El Salvador	202	24622	7	661
2020-08-25	El Salvador	189	24811	8	669
2020-08-26	El Salvador	175	24986	9	678
2020-08-27	El Salvador	154	25140	9	687
2020-08-28	El Salvador	144	25284	7	694
2020-08-29	El Salvador	131	25415	8	702
2020-08-30	El Salvador	122	25537	6	708
2020-08-31	El Salvador	98	25635	5	713
2020-09-01	El Salvador	94	25729	4	717
2020-09-02	El Salvador	91	25820	7	724
2020-09-03	El Salvador	84	25904	7	731
2020-09-04	El Salvador	96	26000	8	739
2020-09-05	El Salvador	99	26099	5	744
2020-09-06	El Salvador	107	26206	8	752
2020-09-07	El Salvador	102	26308	7	759
2020-09-08	El Salvador	105	26413	5	764
2020-09-09	El Salvador	98	26511	1	765
2020-09-10	El Salvador	91	26602	5	770
2020-09-11	El Salvador	86	26688	4	774
2020-09-12	El Salvador	85	26773	3	777
2020-09-13	El Salvador	78	26851	5	782
2020-09-14	El Salvador	77	26928	3	785
2020-09-15	El Salvador	81	27009	3	788
2020-09-16	El Salvador	79	27088	4	792
2020-09-17	El Salvador	75	27163	4	796
2020-09-18	El Salvador	86	27249	5	801
2020-09-19	El Salvador	97	27346	3	804
2020-09-20	El Salvador	82	27428	4	808
2020-09-21	El Salvador	125	27553	3	811
2020-09-22	El Salvador	245	27798	1	812
2020-09-23	El Salvador	0	27798	2	814
2020-09-24	El Salvador	156	27954	5	819
2020-09-25	El Salvador	247	28201	4	823
2020-09-26	El Salvador	214	28415	0	823
2020-09-27	El Salvador	0	28415	3	826
2020-09-28	El Salvador	215	28630	0	826
2020-09-29	El Salvador	179	28809	5	831
2020-09-30	El Salvador	172	28981	8	839
2020-10-01	El Salvador	96	29077	4	843
2020-10-02	El Salvador	98	29175	5	848
2020-10-03	El Salvador	0	29175	5	853
2020-10-04	El Salvador	183	29358	4	857
2020-10-05	El Salvador	92	29450	6	863
2020-10-06	El Salvador	89	29539	2	865
2020-10-07	El Salvador	95	29634	4	869
2020-10-08	El Salvador	103	29737	4	873
2020-10-09	El Salvador	105	29842	4	877
2020-10-10	El Salvador	109	29951	4	881
2020-10-11	El Salvador	119	30070	6	887
2020-10-12	El Salvador	126	30196	3	890
2020-10-13	El Salvador	0	30196	4	894
2020-10-14	El Salvador	284	30480	5	899
2020-10-15	El Salvador	286	30766	5	904
2020-10-16	El Salvador	295	31061	4	908
2020-10-17	El Salvador	204	31265	4	912
2020-10-18	El Salvador	191	31456	5	917
2020-10-19	El Salvador	210	31666	5	922
2020-10-20	El Salvador	0	31666	4	926
2020-10-21	El Salvador	309	31975	3	929
2020-10-22	El Salvador	145	32120	4	933
2020-10-23	El Salvador	142	32262	3	936
2020-10-24	El Salvador	159	32421	4	940
2020-10-25	El Salvador	164	32585	4	944
2020-10-26	El Salvador	0	32585	5	949
2020-10-27	El Salvador	340	32925	4	953
2020-10-28	El Salvador	0	32925	4	957
2020-10-29	El Salvador	0	32925	5	962
2020-10-30	El Salvador	520	33445	5	967
2020-10-31	El Salvador	0	33445	4	971
2020-11-01	El Salvador	0	33445	4	975
2020-11-02	El Salvador	570	34015	4	979
2020-11-03	El Salvador	0	34015	4	983
2020-11-04	El Salvador	0	34015	4	987
2020-11-05	El Salvador	0	34015	5	992
2020-11-06	El Salvador	767	34782	5	997
2020-11-07	El Salvador	184	34966	5	1002
2020-11-08	El Salvador	179	35145	4	1006
2020-11-09	El Salvador	0	35145	4	1010
2020-11-10	El Salvador	0	35145	4	1014
2020-11-11	El Salvador	0	35145	6	1020
2020-11-12	El Salvador	0	35145	4	1024
2020-11-13	El Salvador	885	36030	4	1028
2020-11-14	El Salvador	165	36195	5	1033
2020-11-15	El Salvador	163	36358	6	1039
2020-11-16	El Salvador	0	36358	5	1044
2020-11-17	El Salvador	311	36669	3	1047
2020-11-18	El Salvador	0	36669	5	1052
2020-11-19	El Salvador	296	36965	4	1056
2020-11-20	El Salvador	0	36965	5	1061
2020-11-21	El Salvador	285	37250	3	1064
2020-11-22	El Salvador	0	37250	6	1070
2020-11-23	El Salvador	312	37562	5	1075
2020-11-24	El Salvador	0	37562	6	1081
2020-11-25	El Salvador	322	37884	5	1086
2020-11-26	El Salvador	0	37884	0	1086
2020-11-27	El Salvador	0	37884	12	1098
2020-11-28	El Salvador	521	38405	4	1102
2020-11-29	El Salvador	0	38405	5	1107
2020-11-30	El Salvador	0	38405	4	1111
2020-12-01	El Salvador	0	38405	3	1114
2020-12-02	El Salvador	725	39130	6	1120
2020-12-03	El Salvador	0	39130	9	1129
2020-12-04	El Salvador	0	39130	5	1134
2020-12-05	El Salvador	588	39718	8	1142
2020-12-06	El Salvador	0	39718	11	1153
2020-12-07	El Salvador	413	40131	6	1159
2020-12-08	El Salvador	214	40345	5	1164
2020-12-09	El Salvador	0	40345	4	1168
2020-12-10	El Salvador	396	40741	6	1174
2020-12-11	El Salvador	0	40741	6	1180
2020-12-12	El Salvador	0	40741	6	1186
2020-12-13	El Salvador	653	41394	7	1193
2020-12-14	El Salvador	0	41394	7	1200
2020-12-15	El Salvador	486	41880	5	1205
2020-12-16	El Salvador	252	42132	7	1212
2020-12-17	El Salvador	265	42397	7	1219
2020-12-18	El Salvador	0	42397	8	1227
2020-12-19	El Salvador	0	42397	7	1234
2020-12-20	El Salvador	798	43195	8	1242
2020-12-21	El Salvador	282	43477	8	1250
2020-12-22	El Salvador	295	43772	7	1257
2020-12-23	El Salvador	0	43772	8	1265
2020-12-24	El Salvador	0	43772	9	1274
2020-12-25	El Salvador	847	44619	9	1283
2020-12-26	El Salvador	0	44619	6	1289
2020-12-27	El Salvador	0	44619	8	1297
2020-12-28	El Salvador	0	44619	8	1305
2020-12-29	El Salvador	796	45415	8	1313
2020-12-30	El Salvador	0	45415	0	1313
2020-12-31	El Salvador	545	45960	14	1327
2021-01-01	El Salvador	0	45960	9	1336
2021-01-02	El Salvador	0	45960	7	1343
2021-01-03	El Salvador	282	46242	8	1351
2021-01-04	El Salvador	561	46803	7	1358
2021-01-05	El Salvador	284	47087	6	1364
2021-01-06	El Salvador	268	47355	9	1373
2021-01-07	El Salvador	0	47355	0	1373
2021-01-08	El Salvador	593	47948	17	1390
2021-01-09	El Salvador	307	48255	8	1398
2021-01-10	El Salvador	319	48574	10	1408
2021-01-11	El Salvador	331	48905	11	1419
2021-01-12	El Salvador	0	48905	9	1428
2021-01-13	El Salvador	0	48905	9	1437
2021-01-14	El Salvador	634	49539	10	1447
2021-01-15	El Salvador	618	50157	12	1459
2021-01-16	El Salvador	0	50157	10	1469
2021-01-17	El Salvador	0	50157	10	1479
2021-01-18	El Salvador	627	50784	8	1487
2021-01-19	El Salvador	653	51437	11	1498
2021-01-20	El Salvador	0	51437	11	1509
2021-01-21	El Salvador	0	51437	12	1521
2021-01-22	El Salvador	951	52388	9	1530
2021-01-23	El Salvador	284	52672	10	1540
2021-01-24	El Salvador	0	52672	11	1551
2021-01-25	El Salvador	546	53218	10	1561
2021-01-26	El Salvador	261	53479	11	1572
2021-01-27	El Salvador	0	53479	11	1583
2021-01-28	El Salvador	510	53989	6	1589
2021-01-29	El Salvador	0	53989	10	1599
2021-01-30	El Salvador	0	53989	5	1604
2021-01-31	El Salvador	0	53989	10	1614
2021-02-01	El Salvador	977	54966	9	1623
2021-02-02	El Salvador	229	55195	9	1632
2021-02-03	El Salvador	0	55195	6	1638
2021-02-04	El Salvador	428	55623	8	1646
2021-02-05	El Salvador	198	55821	7	1653
2021-02-06	El Salvador	204	56025	9	1662
2021-02-07	El Salvador	212	56237	11	1673
2021-02-08	El Salvador	0	56237	8	1681
2021-02-09	El Salvador	416	56653	11	1692
2021-02-10	El Salvador	0	56653	9	1701
2021-02-11	El Salvador	0	56653	8	1709
2021-02-12	El Salvador	0	56653	10	1719
2021-02-13	El Salvador	0	56653	8	1727
2021-02-14	El Salvador	775	57428	7	1734
2021-02-15	El Salvador	0	57428	8	1742
2021-02-16	El Salvador	595	58023	8	1750
2021-02-17	El Salvador	0	58023	8	1758
2021-02-18	El Salvador	0	58023	9	1767
2021-02-19	El Salvador	0	58023	9	1776
2021-02-20	El Salvador	523	58546	9	1785
2021-02-21	El Salvador	0	58546	7	1792
2021-02-22	El Salvador	0	58546	7	1799
2021-02-23	El Salvador	689	59235	8	1807
2021-02-24	El Salvador	0	59235	8	1815
2021-02-25	El Salvador	0	59235	8	1823
2021-02-26	El Salvador	0	59235	9	1832
2021-02-27	El Salvador	631	59866	9	1841
2021-02-28	El Salvador	0	59866	6	1847
2021-03-01	El Salvador	0	59866	7	1854
2021-03-02	El Salvador	0	59866	7	1861
2021-03-03	El Salvador	0	59866	8	1869
2021-03-04	El Salvador	625	60491	9	1878
2021-03-05	El Salvador	0	60491	9	1887
2021-03-06	El Salvador	309	60800	7	1894
2021-03-07	El Salvador	0	60800	0	1894
2021-03-08	El Salvador	0	60800	13	1907
2021-03-09	El Salvador	0	60800	8	1915
2021-03-10	El Salvador	739	61539	8	1923
2021-03-11	El Salvador	138	61677	6	1929
2021-03-12	El Salvador	137	61814	6	1935
2021-03-13	El Salvador	133	61947	5	1940
2021-03-14	El Salvador	139	62086	5	1945
2021-03-15	El Salvador	0	62086	5	1950
2021-03-16	El Salvador	291	62377	4	1954
2021-03-17	El Salvador	154	62531	4	1958
2021-03-18	El Salvador	0	62531	4	1962
2021-03-19	El Salvador	0	62531	5	1967
2021-03-20	El Salvador	0	62531	4	1971
2021-03-21	El Salvador	0	62531	4	1975
2021-03-22	El Salvador	813	63344	4	1979
2021-03-23	El Salvador	0	63344	4	1983
2021-03-24	El Salvador	0	63344	3	1986
2021-03-25	El Salvador	422	63766	4	1990
2021-03-26	El Salvador	0	63766	3	1993
2021-03-27	El Salvador	0	63766	3	1996
2021-03-28	El Salvador	0	63766	2	1998
2021-03-29	El Salvador	0	63766	0	1998
2021-03-30	El Salvador	665	64431	5	2003
2021-03-31	El Salvador	0	64431	3	2006
2021-04-01	El Salvador	0	64431	4	2010
2021-04-02	El Salvador	0	64431	4	2014
2021-04-03	El Salvador	0	64431	3	2017
2021-04-04	El Salvador	0	64431	4	2021
2021-04-05	El Salvador	0	64431	4	2025
2021-04-06	El Salvador	1060	65491	5	2030
2021-04-07	El Salvador	0	65491	0	2030
2021-04-08	El Salvador	0	65491	7	2037
2021-04-09	El Salvador	0	65491	3	2040
2021-04-10	El Salvador	0	65491	4	2044
2021-04-11	El Salvador	0	65491	4	2048
2021-04-12	El Salvador	998	66489	3	2051
2021-04-13	El Salvador	0	66489	3	2054
2021-04-14	El Salvador	327	66816	3	2057
2021-04-15	El Salvador	0	66816	3	2060
2021-04-16	El Salvador	283	67099	4	2064
2021-04-17	El Salvador	150	67249	4	2068
2021-04-18	El Salvador	155	67404	4	2072
2021-04-19	El Salvador	153	67557	3	2075
2021-04-20	El Salvador	0	67557	3	2078
2021-04-21	El Salvador	0	67557	4	2082
2021-04-22	El Salvador	450	68007	4	2086
2021-04-23	El Salvador	0	68007	3	2089
2021-04-24	El Salvador	311	68318	4	2093
2021-04-25	El Salvador	0	68318	5	2098
2021-04-26	El Salvador	150	68468	5	2103
2021-04-27	El Salvador	0	68468	3	2106
2021-04-28	El Salvador	454	68922	5	2111
2021-04-29	El Salvador	0	68922	6	2117
2021-04-30	El Salvador	276	69198	3	2120
2021-05-01	El Salvador	0	69198	4	2124
2021-05-02	El Salvador	0	69198	4	2128
2021-05-03	El Salvador	0	69198	4	2132
2021-05-04	El Salvador	267	69465	2	2134
2021-05-05	El Salvador	262	69727	3	2137
2021-05-06	El Salvador	270	69997	4	2141
2021-05-07	El Salvador	0	69997	2	2143
2021-05-08	El Salvador	258	70255	3	2146
2021-05-09	El Salvador	0	70255	4	2150
2021-05-10	El Salvador	125	70380	4	2154
2021-05-11	El Salvador	0	70380	4	2158
2021-05-12	El Salvador	0	70380	6	2164
2021-05-13	El Salvador	0	70380	4	2168
2021-05-14	El Salvador	535	70915	5	2173
2021-05-15	El Salvador	0	70915	5	2178
2021-05-16	El Salvador	0	70915	4	2182
2021-05-17	El Salvador	564	71479	5	2187
2021-05-18	El Salvador	0	71479	4	2191
2021-05-19	El Salvador	0	71479	4	2195
2021-05-20	El Salvador	0	71479	4	2199
2021-05-21	El Salvador	0	71479	3	2202
2021-05-22	El Salvador	741	72220	4	2206
2021-05-23	El Salvador	0	72220	5	2211
2021-05-24	El Salvador	0	72220	5	2216
2021-05-25	El Salvador	0	72220	4	2220
2021-05-26	El Salvador	601	72821	4	2224
2021-05-27	El Salvador	0	72821	5	2229
2021-05-28	El Salvador	0	72821	4	2233
2021-05-29	El Salvador	0	72821	4	2237
2021-05-30	El Salvador	425	73246	4	2241
2021-05-31	El Salvador	0	73246	4	2245
2021-06-01	El Salvador	0	73246	4	2249
2021-06-02	El Salvador	456	73702	3	2252
2021-06-03	El Salvador	0	73702	3	2255
2021-06-04	El Salvador	0	73702	5	2260
2021-06-05	El Salvador	439	74141	0	2260
2021-06-06	El Salvador	0	74141	6	2266
2021-06-07	El Salvador	0	74141	4	2270
2021-06-08	El Salvador	0	74141	4	2274
2021-06-09	El Salvador	0	74141	5	2279
2021-06-10	El Salvador	842	74983	0	2279
2021-06-11	El Salvador	0	74983	5	2284
2021-06-12	El Salvador	368	75351	4	2288
2021-06-13	El Salvador	0	75351	4	2292
2021-06-14	El Salvador	0	75351	3	2295
2021-06-15	El Salvador	0	75351	4	2299
2021-06-16	El Salvador	0	75351	6	2305
2021-06-17	El Salvador	946	76297	5	2310
2021-06-18	El Salvador	198	76495	5	2315
2021-06-19	El Salvador	0	76495	6	2321
2021-06-20	El Salvador	202	76697	6	2327
2021-06-21	El Salvador	0	76697	5	2332
2021-06-22	El Salvador	787	77484	4	2336
2021-06-23	El Salvador	0	77484	5	2341
2021-06-24	El Salvador	0	77484	5	2346
2021-06-25	El Salvador	0	77484	5	2351
2021-06-26	El Salvador	0	77484	5	2356
2021-06-27	El Salvador	0	77484	5	2361
2021-06-28	El Salvador	0	77484	6	2367
2021-06-29	El Salvador	1282	78766	4	2371
2021-06-30	El Salvador	0	78766	5	2376
2021-07-01	El Salvador	0	78766	5	2381
2021-07-02	El Salvador	0	78766	6	2387
2021-07-03	El Salvador	0	78766	6	2393
2021-07-04	El Salvador	1024	79790	4	2397
2021-07-05	El Salvador	0	79790	6	2403
2021-07-06	El Salvador	0	79790	6	2409
2021-07-07	El Salvador	445	80235	5	2414
2021-07-08	El Salvador	0	80235	6	2420
2021-07-09	El Salvador	697	80932	8	2428
2021-07-10	El Salvador	0	80932	5	2433
2021-07-11	El Salvador	0	80932	6	2439
2021-07-12	El Salvador	0	80932	6	2445
2021-07-13	El Salvador	712	81644	8	2453
2021-07-14	El Salvador	0	81644	4	2457
2021-07-15	El Salvador	719	82363	7	2464
2021-07-16	El Salvador	0	82363	6	2470
2021-07-17	El Salvador	242	82605	7	2477
2021-07-18	El Salvador	247	82852	7	2484
2021-07-19	El Salvador	0	82852	8	2492
2021-07-20	El Salvador	0	82852	7	2499
2021-07-21	El Salvador	0	82852	9	2508
2021-07-22	El Salvador	0	82852	11	2519
2021-07-23	El Salvador	1292	84144	10	2529
2021-07-24	El Salvador	0	84144	9	2538
2021-07-25	El Salvador	547	84691	9	2547
2021-07-26	El Salvador	0	84691	11	2558
2021-07-27	El Salvador	0	84691	9	2567
2021-07-28	El Salvador	1088	85779	10	2577
2021-07-29	El Salvador	280	86059	10	2587
2021-07-30	El Salvador	0	86059	12	2599
2021-07-31	El Salvador	561	86620	14	2613
2021-08-01	El Salvador	0	86620	16	2629
2021-08-02	El Salvador	0	86620	12	2641
2021-08-03	El Salvador	0	86620	10	2651
2021-08-04	El Salvador	878	87498	12	2663
2021-08-05	El Salvador	0	87498	9	2672
2021-08-06	El Salvador	0	87498	9	2681
2021-08-07	El Salvador	873	88371	10	2691
2021-08-08	El Salvador	0	88371	12	2703
2021-08-09	El Salvador	0	88371	14	2717
2021-08-10	El Salvador	0	88371	13	2730
2021-08-11	El Salvador	0	88371	12	2742
2021-08-12	El Salvador	1455	89826	7	2749
2021-08-13	El Salvador	303	90129	10	2759
2021-08-14	El Salvador	0	90129	10	2769
2021-08-15	El Salvador	0	90129	12	2781
2021-08-16	El Salvador	0	90129	8	2789
2021-08-17	El Salvador	0	90129	5	2794
2021-08-18	El Salvador	0	90129	10	2804
2021-08-19	El Salvador	2006	92135	8	2812
2021-08-20	El Salvador	281	92416	5	2817
2021-08-21	El Salvador	0	92416	7	2824
2021-08-22	El Salvador	270	92686	7	2831
2021-08-23	El Salvador	0	92686	9	2840
2021-08-24	El Salvador	0	92686	6	2846
2021-08-25	El Salvador	0	92686	9	2855
2021-08-26	El Salvador	1374	94060	8	2863
2021-08-27	El Salvador	0	94060	9	2872
2021-08-28	El Salvador	0	94060	8	2880
2021-08-29	El Salvador	0	94060	10	2890
2021-08-30	El Salvador	0	94060	8	2898
2021-08-31	El Salvador	0	94060	11	2909
2021-09-01	El Salvador	0	94060	9	2918
2021-09-02	El Salvador	2007	96067	8	2926
2021-09-03	El Salvador	0	96067	8	2934
2021-09-04	El Salvador	0	96067	10	2944
2021-09-05	El Salvador	0	96067	8	2952
2021-09-06	El Salvador	0	96067	9	2961
2021-09-07	El Salvador	0	96067	8	2969
2021-09-08	El Salvador	0	96067	8	2977
2021-09-09	El Salvador	0	96067	9	2986
2021-09-10	El Salvador	2055	98122	9	2995
2021-09-11	El Salvador	0	98122	10	3005
2021-09-12	El Salvador	934	99056	8	3013
2021-09-13	El Salvador	321	99377	9	3022
2021-09-14	El Salvador	324	99701	10	3032
2021-09-15	El Salvador	0	99701	11	3043
2021-09-16	El Salvador	0	99701	13	3056
2021-09-17	El Salvador	0	99701	10	3066
2021-09-18	El Salvador	0	99701	12	3078
2021-09-19	El Salvador	0	99701	12	3090
2021-09-20	El Salvador	0	99701	12	3102
2021-09-21	El Salvador	2323	102024	12	3114
2021-09-22	El Salvador	0	102024	11	3125
2021-09-23	El Salvador	0	102024	13	3138
2021-09-24	El Salvador	0	102024	14	3152
2021-09-25	El Salvador	0	102024	12	3164
2021-09-26	El Salvador	1654	103678	10	3174
2021-09-27	El Salvador	336	104014	11	3185
2021-09-28	El Salvador	334	104348	12	3197
2021-09-29	El Salvador	0	104348	14	3211
2021-09-30	El Salvador	0	104348	11	3222
2021-10-01	El Salvador	0	104348	12	3234
2021-10-02	El Salvador	0	104348	11	3245
2021-10-03	El Salvador	0	104348	17	3262
2021-10-04	El Salvador	0	104348	15	3277
2021-10-05	El Salvador	0	104348	16	3293
2021-10-06	El Salvador	0	104348	19	3312
2021-10-07	El Salvador	2987	107335	15	3327
2021-10-08	El Salvador	329	107664	18	3345
2021-10-09	El Salvador	0	107664	12	3357
2021-10-10	El Salvador	0	107664	11	3368
2021-10-11	El Salvador	0	107664	13	3381
2021-10-12	El Salvador	0	107664	11	3392
2021-10-13	El Salvador	0	107664	13	3405
2021-10-14	El Salvador	0	107664	15	3420
2021-10-15	El Salvador	0	107664	15	3435
2021-10-16	El Salvador	2217	109881	12	3447
2021-10-17	El Salvador	307	110188	13	3460
2021-10-18	El Salvador	0	110188	17	3477
2021-10-19	El Salvador	0	110188	13	3490
2021-10-20	El Salvador	0	110188	15	3505
2021-10-21	El Salvador	0	110188	15	3520
2021-10-22	El Salvador	0	110188	12	3532
2021-10-23	El Salvador	2102	112290	12	3544
2021-10-24	El Salvador	0	112290	10	3554
2021-10-25	El Salvador	0	112290	10	3564
2021-10-26	El Salvador	0	112290	11	3575
2021-10-27	El Salvador	1132	113422	11	3586
2021-10-28	El Salvador	0	113422	10	3596
2021-10-29	El Salvador	0	113422	8	3604
2021-10-30	El Salvador	0	113422	9	3613
2021-10-31	El Salvador	0	113422	9	3622
2021-11-01	El Salvador	0	113422	0	3622
2021-11-02	El Salvador	0	113422	16	3638
2021-11-03	El Salvador	0	113422	9	3647
2021-11-04	El Salvador	0	113422	7	3654
2021-11-05	El Salvador	0	113422	10	3664
2021-11-06	El Salvador	0	113422	6	3670
2021-11-07	El Salvador	2836	116258	5	3675
2021-11-08	El Salvador	0	116258	7	3682
2021-11-09	El Salvador	0	116258	8	3690
2021-11-10	El Salvador	0	116258	5	3695
2021-11-11	El Salvador	0	116258	9	3704
2021-11-12	El Salvador	1092	117350	5	3709
2021-11-13	El Salvador	194	117544	6	3715
2021-11-14	El Salvador	178	117722	6	3721
2021-11-15	El Salvador	162	117884	7	3728
2021-11-16	El Salvador	157	118041	3	3731
2021-11-17	El Salvador	0	118041	4	3735
2021-11-18	El Salvador	0	118041	3	3738
2021-11-19	El Salvador	0	118041	3	3741
2021-11-20	El Salvador	0	118041	5	3746
2021-11-21	El Salvador	0	118041	5	3751
2021-11-22	El Salvador	0	118041	2	3753
2021-11-23	El Salvador	0	118041	3	3756
2021-11-24	El Salvador	0	118041	3	3759
2021-11-25	El Salvador	0	118041	3	3762
2021-11-26	El Salvador	0	118041	2	3764
2021-11-27	El Salvador	0	118041	0	3764
2021-11-28	El Salvador	0	118041	5	3769
2021-11-29	El Salvador	1762	119803	2	3771
2021-11-30	El Salvador	0	119803	3	3774
2021-12-01	El Salvador	0	119803	2	3776
2021-12-02	El Salvador	0	119803	2	3778
2021-12-03	El Salvador	0	119803	1	3779
2021-12-04	El Salvador	0	119803	2	3781
2021-12-05	El Salvador	0	119803	0	3781
2021-12-06	El Salvador	0	119803	2	3783
2021-12-07	El Salvador	0	119803	3	3786
2021-12-08	El Salvador	0	119803	3	3789
2021-12-09	El Salvador	0	119803	1	3790
2021-12-10	El Salvador	0	119803	1	3791
2021-12-11	El Salvador	0	119803	1	3792
2021-12-12	El Salvador	0	119803	1	3793
2021-12-13	El Salvador	0	119803	2	3795
2021-12-14	El Salvador	1397	121200	2	3797
2021-12-15	El Salvador	0	121200	3	3800
2021-12-16	El Salvador	67	121267	0	3800
2021-12-17	El Salvador	0	121267	2	3802
2021-12-18	El Salvador	117	121384	1	3803
2021-12-19	El Salvador	100	121484	2	3805
2021-12-20	El Salvador	0	121484	2	3807
2021-12-21	El Salvador	46	121530	2	3809
2021-12-22	El Salvador	0	121530	1	3810
2021-12-23	El Salvador	93	121623	2	3812
2021-12-24	El Salvador	38	121661	3	3815
2021-12-25	El Salvador	80	121741	2	3817
2021-12-26	El Salvador	0	121741	1	3818
2021-12-27	El Salvador	0	121741	0	3818
2021-12-28	El Salvador	0	121741	2	3820
2021-12-29	El Salvador	0	121741	0	3820
2021-12-30	El Salvador	0	121741	1	3821
2021-12-31	El Salvador	0	121741	2	3823
2022-01-01	El Salvador	204	121945	1	3824
2022-01-02	El Salvador	0	121945	0	3824
2022-01-03	El Salvador	0	121945	1	3825
2022-01-04	El Salvador	93	122038	1	3826
2022-01-05	El Salvador	25	122063	0	3826
2022-01-06	El Salvador	0	122063	0	3826
2022-01-07	El Salvador	0	122063	0	3826
2022-01-08	El Salvador	171	122234	0	3826
2022-01-09	El Salvador	0	122234	1	3827
2022-01-10	El Salvador	0	122234	0	3827
2022-01-11	El Salvador	235	122469	0	3827
2022-01-12	El Salvador	159	122628	0	3827
2022-01-13	El Salvador	397	123025	1	3828
2022-01-14	El Salvador	0	123025	1	3829
2022-01-15	El Salvador	0	123025	3	3832
2022-01-16	El Salvador	552	123577	0	3832
2022-01-17	El Salvador	0	123577	2	3834
2022-01-18	El Salvador	0	123577	0	3834
2022-01-19	El Salvador	0	123577	3	3837
2022-01-20	El Salvador	0	123577	3	3840
2022-01-21	El Salvador	0	123577	0	3840
2022-01-22	El Salvador	0	123577	7	3847
2022-01-23	El Salvador	3435	127012	4	3851
2022-01-24	El Salvador	0	127012	4	3855
2022-01-25	El Salvador	0	127012	2	3857
2022-01-26	El Salvador	0	127012	5	3862
2022-01-27	El Salvador	0	127012	4	3866
2022-01-28	El Salvador	0	127012	5	3871
2022-01-29	El Salvador	0	127012	6	3877
2022-01-30	El Salvador	6250	133262	7	3884
2022-01-31	El Salvador	893	134155	7	3891
2022-02-01	El Salvador	0	134155	8	3899
2022-02-02	El Salvador	954	135109	9	3908
2022-02-03	El Salvador	0	135109	6	3914
2022-02-04	El Salvador	0	135109	7	3921
2022-02-05	El Salvador	0	135109	6	3927
2022-02-06	El Salvador	0	135109	6	3933
2022-02-07	El Salvador	0	135109	9	3942
2022-02-08	El Salvador	0	135109	10	3952
2022-02-09	El Salvador	0	135109	8	3960
2022-02-10	El Salvador	0	135109	7	3967
2022-02-11	El Salvador	0	135109	8	3975
2022-02-12	El Salvador	0	135109	7	3982
2022-02-13	El Salvador	0	135109	7	3989
2022-02-14	El Salvador	0	135109	5	3994
2022-02-15	El Salvador	12677	147786	8	4002
2022-02-16	El Salvador	0	147786	9	4011
2022-02-17	El Salvador	0	147786	8	4019
2022-02-18	El Salvador	0	147786	8	4027
2022-02-19	El Salvador	0	147786	5	4032
2022-02-20	El Salvador	0	147786	0	4032
2022-02-21	El Salvador	0	147786	0	4032
2022-02-22	El Salvador	0	147786	12	4044
2022-02-23	El Salvador	0	147786	4	4048
2022-02-24	El Salvador	0	147786	6	4054
2022-02-25	El Salvador	0	147786	4	4058
2022-02-26	El Salvador	0	147786	4	4062
2022-02-27	El Salvador	0	147786	6	4068
2022-02-28	El Salvador	0	147786	0	4068
2022-03-01	El Salvador	0	147786	3	4071
2022-03-02	El Salvador	8578	156364	3	4074
2022-03-03	El Salvador	0	156364	0	4074
2022-03-04	El Salvador	0	156364	7	4081
2022-03-05	El Salvador	0	156364	2	4083
2022-03-06	El Salvador	0	156364	3	4086
2022-03-07	El Salvador	0	156364	2	4088
2022-03-08	El Salvador	0	156364	3	4091
2022-03-09	El Salvador	0	156364	1	4092
2022-03-10	El Salvador	0	156364	1	4093
2022-03-11	El Salvador	0	156364	0	4093
2022-03-12	El Salvador	0	156364	2	4095
2022-03-13	El Salvador	0	156364	0	4095
2022-03-14	El Salvador	0	156364	5	4100
2022-03-15	El Salvador	0	156364	1	4101
2022-03-16	El Salvador	0	156364	0	4101
2022-03-17	El Salvador	0	156364	3	4104
2022-03-18	El Salvador	0	156364	0	4104
2022-03-19	El Salvador	4578	160942	3	4107
2022-03-20	El Salvador	110	161052	2	4109
2022-03-21	El Salvador	0	161052	0	4109
2022-03-22	El Salvador	0	161052	4	4113
2022-03-23	El Salvador	0	161052	0	4113
2022-03-24	El Salvador	0	161052	0	4113
2022-03-25	El Salvador	0	161052	2	4115
2022-03-26	El Salvador	0	161052	0	4115
2022-03-27	El Salvador	0	161052	1	4116
2022-03-28	El Salvador	0	161052	0	4116
2022-03-29	El Salvador	0	161052	1	4117
2022-03-30	El Salvador	0	161052	1	4118
2022-03-31	El Salvador	0	161052	0	4118
2022-04-01	El Salvador	0	161052	1	4119
2022-04-02	El Salvador	0	161052	0	4119
2022-04-03	El Salvador	0	161052	0	4119
2022-04-04	El Salvador	0	161052	0	4119
2022-04-05	El Salvador	518	161570	1	4120
2022-04-06	El Salvador	0	161570	1	4121
2022-04-07	El Salvador	0	161570	0	4121
2022-04-08	El Salvador	0	161570	0	4121
2022-04-09	El Salvador	0	161570	0	4121
2022-04-10	El Salvador	0	161570	0	4121
2022-04-11	El Salvador	519	162089	1	4122
2022-04-12	El Salvador	0	162089	0	4122
2022-04-13	El Salvador	0	162089	2	4124
2022-04-14	El Salvador	0	162089	0	4124
2022-04-15	El Salvador	0	162089	0	4124
2022-04-16	El Salvador	0	162089	0	4124
2022-04-17	El Salvador	0	162089	0	4124
2022-04-18	El Salvador	0	162089	0	4124
2022-04-19	El Salvador	0	162089	1	4125
2022-04-20	El Salvador	0	162089	1	4126
2022-04-21	El Salvador	0	162089	0	4126
2022-04-22	El Salvador	0	162089	1	4127
2022-04-23	El Salvador	0	162089	0	4127
2022-04-24	El Salvador	0	162089	0	4127
2022-04-25	El Salvador	0	162089	0	4127
2022-04-26	El Salvador	0	162089	1	4128
2022-04-27	El Salvador	0	162089	0	4128
2022-04-28	El Salvador	0	162089	0	4128
2022-04-29	El Salvador	0	162089	0	4128
2022-04-30	El Salvador	0	162089	0	4128
2022-05-01	El Salvador	0	162089	0	4128
2022-05-02	El Salvador	0	162089	0	4128
2022-05-03	El Salvador	0	162089	0	4128
2022-05-04	El Salvador	0	162089	0	4128
2022-05-05	El Salvador	0	162089	0	4128
2022-05-06	El Salvador	0	162089	0	4128
2022-05-07	El Salvador	0	162089	0	4128
2022-05-08	El Salvador	0	162089	0	4128
2022-05-09	El Salvador	0	162089	0	4128
2022-05-10	El Salvador	0	162089	0	4128
2022-05-11	El Salvador	0	162089	1	4129
2022-05-12	El Salvador	0	162089	0	4129
2022-05-13	El Salvador	0	162089	0	4129
2022-05-14	El Salvador	0	162089	0	4129
2022-05-15	El Salvador	0	162089	0	4129
2022-05-16	El Salvador	0	162089	0	4129
2022-05-17	El Salvador	0	162089	0	4129
2022-05-18	El Salvador	0	162089	1	4130
2022-05-19	El Salvador	0	162089	0	4130
2022-05-20	El Salvador	0	162089	0	4130
2022-05-21	El Salvador	0	162089	0	4130
2022-05-22	El Salvador	0	162089	0	4130
2022-05-23	El Salvador	0	162089	0	4130
2022-05-24	El Salvador	0	162089	1	4131
2022-05-25	El Salvador	0	162089	0	4131
2022-05-26	El Salvador	0	162089	0	4131
2022-05-27	El Salvador	0	162089	0	4131
2022-05-28	El Salvador	666	162755	0	4131
2022-05-29	El Salvador	0	162755	0	4131
2022-05-30	El Salvador	0	162755	0	4131
2022-05-31	El Salvador	0	162755	1	4132
2022-06-01	El Salvador	0	162755	0	4132
2022-06-02	El Salvador	0	162755	0	4132
2022-06-03	El Salvador	0	162755	0	4132
2022-06-04	El Salvador	0	162755	0	4132
2022-06-05	El Salvador	0	162755	0	4132
2022-06-06	El Salvador	980	163735	0	4132
2022-06-07	El Salvador	0	163735	1	4133
2022-06-08	El Salvador	399	164134	0	4133
2022-06-09	El Salvador	0	164134	1	4134
2022-06-10	El Salvador	0	164134	0	4134
2022-06-11	El Salvador	0	164134	0	4134
2022-06-12	El Salvador	0	164134	0	4134
2022-06-13	El Salvador	0	164134	1	4135
2022-06-14	El Salvador	0	164134	0	4135
2022-06-15	El Salvador	0	164134	0	4135
2022-06-16	El Salvador	0	164134	0	4135
2022-06-17	El Salvador	0	164134	0	4135
2022-06-18	El Salvador	0	164134	1	4136
2022-06-19	El Salvador	0	164134	1	4137
2022-06-20	El Salvador	0	164134	0	4137
2022-06-21	El Salvador	0	164134	0	4137
2022-06-22	El Salvador	5512	169646	1	4138
2022-06-23	El Salvador	0	169646	1	4139
2022-06-24	El Salvador	0	169646	0	4139
2022-06-25	El Salvador	0	169646	0	4139
2022-06-26	El Salvador	0	169646	0	4139
2022-06-27	El Salvador	0	169646	0	4139
2022-06-28	El Salvador	0	169646	2	4141
2022-06-29	El Salvador	0	169646	0	4141
2022-06-30	El Salvador	0	169646	0	4141
2022-07-01	El Salvador	0	169646	3	4144
2022-07-02	El Salvador	0	169646	2	4146
2022-07-03	El Salvador	0	169646	0	4146
2022-07-04	El Salvador	0	169646	0	4146
2022-07-05	El Salvador	0	169646	4	4150
2022-07-06	El Salvador	0	169646	2	4152
2022-07-07	El Salvador	0	169646	0	4152
2022-07-08	El Salvador	0	169646	1	4153
2022-07-09	El Salvador	0	169646	2	4155
2022-07-10	El Salvador	11324	180970	1	4156
2022-07-11	El Salvador	0	180970	4	4160
2022-07-12	El Salvador	0	180970	3	4163
2022-07-13	El Salvador	0	180970	1	4164
2022-07-14	El Salvador	0	180970	0	4164
2022-07-15	El Salvador	0	180970	1	4165
2022-07-16	El Salvador	0	180970	2	4167
2022-07-17	El Salvador	0	180970	0	4167
2022-07-18	El Salvador	0	180970	0	4167
2022-07-19	El Salvador	0	180970	10	4177
2022-07-20	El Salvador	0	180970	0	4177
2022-07-21	El Salvador	0	180970	4	4181
2022-07-22	El Salvador	0	180970	3	4184
2022-07-23	El Salvador	0	180970	0	4184
2022-07-24	El Salvador	0	180970	0	4184
2022-07-25	El Salvador	0	180970	0	4184
2022-07-26	El Salvador	0	180970	5	4189
2022-07-27	El Salvador	0	180970	1	4190
2022-07-28	El Salvador	0	180970	0	4190
2022-07-29	El Salvador	9848	190818	2	4192
2022-07-30	El Salvador	0	190818	2	4194
2022-07-31	El Salvador	0	190818	0	4194
2022-08-01	El Salvador	0	190818	0	4194
2022-08-02	El Salvador	0	190818	5	4199
2022-08-03	El Salvador	0	190818	2	4201
2022-08-04	El Salvador	0	190818	3	4204
2022-08-05	El Salvador	0	190818	2	4206
2022-08-06	El Salvador	0	190818	2	4208
2022-08-07	El Salvador	0	190818	0	4208
2022-08-08	El Salvador	0	190818	0	4208
2022-08-09	El Salvador	0	190818	6	4214
2022-08-10	El Salvador	0	190818	2	4216
2022-08-11	El Salvador	0	190818	0	4216
2022-08-12	El Salvador	0	190818	0	4216
2022-08-13	El Salvador	0	190818	1	4217
2022-08-14	El Salvador	0	190818	0	4217
2022-08-15	El Salvador	0	190818	0	4217
2022-08-16	El Salvador	0	190818	0	4217
2022-08-17	El Salvador	0	190818	0	4217
2022-08-18	El Salvador	0	190818	0	4217
2022-08-19	El Salvador	0	190818	0	4217
2022-08-20	El Salvador	0	190818	1	4218
2022-08-21	El Salvador	0	190818	0	4218
2022-08-22	El Salvador	0	190818	0	4218
2022-08-23	El Salvador	0	190818	0	4218
2022-08-24	El Salvador	0	190818	2	4220
2022-08-25	El Salvador	0	190818	0	4220
2022-08-26	El Salvador	0	190818	0	4220
2022-08-27	El Salvador	0	190818	0	4220
2022-08-28	El Salvador	0	190818	0	4220
2022-08-29	El Salvador	0	190818	0	4220
2022-08-30	El Salvador	0	190818	1	4221
2022-08-31	El Salvador	10967	201785	2	4223
2022-09-01	El Salvador	0	201785	0	4223
2022-09-02	El Salvador	0	201785	1	4224
2022-09-03	El Salvador	0	201785	0	4224
2022-09-04	El Salvador	0	201785	0	4224
2022-09-05	El Salvador	0	201785	0	4224
2022-09-06	El Salvador	0	201785	0	4224
2022-09-07	El Salvador	0	201785	0	4224
2022-09-08	El Salvador	0	201785	2	4226
2022-09-09	El Salvador	0	201785	0	4226
2022-09-10	El Salvador	0	201785	1	4227
2022-09-11	El Salvador	0	201785	0	4227
2022-09-12	El Salvador	0	201785	0	4227
2022-09-13	El Salvador	0	201785	1	4228
2022-09-14	El Salvador	0	201785	0	4228
2022-09-15	El Salvador	0	201785	0	4228
2022-09-16	El Salvador	0	201785	0	4228
2022-09-17	El Salvador	0	201785	0	4228
2022-09-18	El Salvador	0	201785	0	4228
2022-09-19	El Salvador	0	201785	0	4228
2022-09-20	El Salvador	0	201785	0	4228
2022-09-21	El Salvador	0	201785	0	4228
2022-09-22	El Salvador	0	201785	0	4228
2022-09-23	El Salvador	0	201785	1	4229
2022-09-24	El Salvador	0	201785	0	4229
2022-09-25	El Salvador	0	201785	0	4229
2022-09-26	El Salvador	0	201785	0	4229
2022-09-27	El Salvador	0	201785	0	4229
2022-09-28	El Salvador	0	201785	0	4229
2022-09-29	El Salvador	0	201785	0	4229
2022-09-30	El Salvador	0	201785	0	4229
2022-10-01	El Salvador	0	201785	0	4229
2022-10-02	El Salvador	0	201785	0	4229
2022-10-03	El Salvador	0	201785	0	4229
2022-10-04	El Salvador	0	201785	0	4229
2022-10-05	El Salvador	0	201785	0	4229
2022-10-06	El Salvador	0	201785	1	4230
2022-10-07	El Salvador	0	201785	0	4230
2022-10-08	El Salvador	0	201785	0	4230
2022-10-09	El Salvador	0	201785	0	4230
2022-10-10	El Salvador	0	201785	0	4230
2022-10-11	El Salvador	0	201785	0	4230
2022-10-12	El Salvador	0	201785	0	4230
2022-10-13	El Salvador	0	201785	0	4230
2022-10-14	El Salvador	0	201785	0	4230
2022-10-15	El Salvador	0	201785	0	4230
2022-10-16	El Salvador	0	201785	0	4230
2022-10-17	El Salvador	0	201785	0	4230
2022-10-18	El Salvador	0	201785	0	4230
2022-10-19	El Salvador	0	201785	0	4230
2022-10-20	El Salvador	0	201785	0	4230
2022-10-21	El Salvador	0	201785	0	4230
2022-10-22	El Salvador	0	201785	0	4230
2022-10-23	El Salvador	0	201785	0	4230
2022-10-24	El Salvador	0	201785	0	4230
2022-10-25	El Salvador	0	201785	0	4230
2022-10-26	El Salvador	0	201785	0	4230
2022-10-27	El Salvador	0	201785	0	4230
2022-10-28	El Salvador	0	201785	0	4230
2022-10-29	El Salvador	0	201785	0	4230
2022-10-30	El Salvador	0	201785	0	4230
2022-10-31	El Salvador	0	201785	0	4230
2022-11-01	El Salvador	0	201785	0	4230
2022-11-02	El Salvador	0	201785	0	4230
2022-11-03	El Salvador	0	201785	0	4230
2022-11-04	El Salvador	0	201785	0	4230
2022-11-05	El Salvador	0	201785	0	4230
2022-11-06	El Salvador	0	201785	0	4230
2022-11-07	El Salvador	0	201785	0	4230
2022-11-08	El Salvador	0	201785	0	4230
2022-11-09	El Salvador	0	201785	0	4230
2022-11-10	El Salvador	0	201785	0	4230
2022-11-11	El Salvador	0	201785	0	4230
2022-11-12	El Salvador	0	201785	0	4230
2022-11-13	El Salvador	0	201785	0	4230
2022-11-14	El Salvador	0	201785	0	4230
2022-11-15	El Salvador	0	201785	0	4230
2022-11-16	El Salvador	0	201785	0	4230
2022-11-17	El Salvador	0	201785	0	4230
2022-11-18	El Salvador	0	201785	0	4230
2022-11-19	El Salvador	0	201785	0	4230
2022-11-20	El Salvador	0	201785	0	4230
2022-11-21	El Salvador	0	201785	0	4230
2022-11-22	El Salvador	0	201785	0	4230
2022-11-23	El Salvador	0	201785	0	4230
2022-11-24	El Salvador	0	201785	0	4230
2022-11-25	El Salvador	0	201785	0	4230
2022-11-26	El Salvador	0	201785	0	4230
2022-11-27	El Salvador	0	201785	0	4230
2022-11-28	El Salvador	0	201785	0	4230
2022-11-29	El Salvador	0	201785	0	4230
2022-11-30	El Salvador	0	201785	0	4230
2022-12-01	El Salvador	0	201785	0	4230
2022-12-02	El Salvador	0	201785	0	4230
2022-12-03	El Salvador	0	201785	0	4230
2022-12-04	El Salvador	0	201785	0	4230
2022-12-05	El Salvador	0	201785	0	4230
2022-12-06	El Salvador	0	201785	0	4230
2022-12-07	El Salvador	0	201785	0	4230
2022-12-08	El Salvador	0	201785	0	4230
2022-12-09	El Salvador	0	201785	0	4230
2022-12-10	El Salvador	0	201785	0	4230
2022-12-11	El Salvador	0	201785	0	4230
2022-12-12	El Salvador	0	201785	0	4230
2022-12-13	El Salvador	0	201785	0	4230
2022-12-14	El Salvador	0	201785	0	4230
2022-12-15	El Salvador	0	201785	0	4230
2022-12-16	El Salvador	0	201785	0	4230
2022-12-17	El Salvador	0	201785	0	4230
2022-12-18	El Salvador	0	201785	0	4230
2022-12-19	El Salvador	0	201785	0	4230
2022-12-20	El Salvador	0	201785	0	4230
2022-12-21	El Salvador	0	201785	0	4230
2022-12-22	El Salvador	0	201785	0	4230
2022-12-23	El Salvador	0	201785	0	4230
2022-12-24	El Salvador	0	201785	0	4230
2022-12-25	El Salvador	0	201785	0	4230
2022-12-26	El Salvador	0	201785	0	4230
2022-12-27	El Salvador	0	201785	0	4230
2022-12-28	El Salvador	0	201785	0	4230
2022-12-29	El Salvador	0	201785	0	4230
2022-12-30	El Salvador	0	201785	0	4230
2022-12-31	El Salvador	0	201785	0	4230
2023-01-01	El Salvador	0	201785	0	4230
2023-01-02	El Salvador	0	201785	0	4230
2023-01-03	El Salvador	0	201785	0	4230
2023-01-04	El Salvador	0	201785	0	4230
2023-01-05	El Salvador	0	201785	0	4230
2023-01-06	El Salvador	0	201785	0	4230
2023-01-07	El Salvador	0	201785	0	4230
2023-01-08	El Salvador	0	201785	0	4230
2023-01-09	El Salvador	0	201785	0	4230
2023-01-10	El Salvador	0	201785	0	4230
2023-01-11	El Salvador	0	201785	0	4230
2023-01-12	El Salvador	0	201785	0	4230
2023-01-13	El Salvador	0	201785	0	4230
2023-01-14	El Salvador	0	201785	0	4230
2023-01-15	El Salvador	0	201785	0	4230
2023-01-16	El Salvador	0	201785	0	4230
2023-01-17	El Salvador	0	201785	0	4230
2023-01-18	El Salvador	0	201785	0	4230
2023-01-19	El Salvador	0	201785	0	4230
2023-01-20	El Salvador	0	201785	0	4230
2023-01-21	El Salvador	0	201785	0	4230
2023-01-22	El Salvador	0	201785	0	4230
2023-01-23	El Salvador	0	201785	0	4230
2023-01-24	El Salvador	0	201785	0	4230
2023-01-25	El Salvador	0	201785	0	4230
2023-01-26	El Salvador	0	201785	0	4230
2023-01-27	El Salvador	0	201785	0	4230
2023-01-28	El Salvador	0	201785	0	4230
2023-01-29	El Salvador	0	201785	0	4230
2023-01-30	El Salvador	0	201785	0	4230
2023-01-31	El Salvador	0	201785	0	4230
2023-02-01	El Salvador	0	201785	0	4230
2023-02-02	El Salvador	0	201785	0	4230
2023-02-03	El Salvador	0	201785	0	4230
2023-02-04	El Salvador	0	201785	0	4230
2023-02-05	El Salvador	0	201785	0	4230
2023-02-06	El Salvador	0	201785	0	4230
2023-02-07	El Salvador	0	201785	0	4230
2023-02-08	El Salvador	0	201785	0	4230
2023-02-09	El Salvador	0	201785	0	4230
2023-02-10	El Salvador	0	201785	0	4230
2023-02-11	El Salvador	0	201785	0	4230
2023-02-12	El Salvador	0	201785	0	4230
2023-02-13	El Salvador	0	201785	0	4230
2023-02-14	El Salvador	0	201785	0	4230
2023-02-15	El Salvador	0	201785	0	4230
2023-02-16	El Salvador	0	201785	0	4230
2023-02-17	El Salvador	0	201785	0	4230
2023-02-18	El Salvador	0	201785	0	4230
2023-02-19	El Salvador	0	201785	0	4230
2023-02-20	El Salvador	0	201785	0	4230
2023-02-21	El Salvador	0	201785	0	4230
2020-01-03	Equatorial Guinea	0	0	0	0
2020-01-04	Equatorial Guinea	0	0	0	0
2020-01-05	Equatorial Guinea	0	0	0	0
2020-01-06	Equatorial Guinea	0	0	0	0
2020-01-07	Equatorial Guinea	0	0	0	0
2020-01-08	Equatorial Guinea	0	0	0	0
2020-01-09	Equatorial Guinea	0	0	0	0
2020-01-10	Equatorial Guinea	0	0	0	0
2020-01-11	Equatorial Guinea	0	0	0	0
2020-01-12	Equatorial Guinea	0	0	0	0
2020-01-13	Equatorial Guinea	0	0	0	0
2020-01-14	Equatorial Guinea	0	0	0	0
2020-01-15	Equatorial Guinea	0	0	0	0
2020-01-16	Equatorial Guinea	0	0	0	0
2020-01-17	Equatorial Guinea	0	0	0	0
2020-01-18	Equatorial Guinea	0	0	0	0
2020-01-19	Equatorial Guinea	0	0	0	0
2020-01-20	Equatorial Guinea	0	0	0	0
2020-01-21	Equatorial Guinea	0	0	0	0
2020-01-22	Equatorial Guinea	0	0	0	0
2020-01-23	Equatorial Guinea	0	0	0	0
2020-01-24	Equatorial Guinea	0	0	0	0
2020-01-25	Equatorial Guinea	0	0	0	0
2020-01-26	Equatorial Guinea	0	0	0	0
2020-01-27	Equatorial Guinea	0	0	0	0
2020-01-28	Equatorial Guinea	0	0	0	0
2020-01-29	Equatorial Guinea	0	0	0	0
2020-01-30	Equatorial Guinea	0	0	0	0
2020-01-31	Equatorial Guinea	0	0	0	0
2020-02-01	Equatorial Guinea	0	0	0	0
2020-02-02	Equatorial Guinea	0	0	0	0
2020-02-03	Equatorial Guinea	0	0	0	0
2020-02-04	Equatorial Guinea	0	0	0	0
2020-02-05	Equatorial Guinea	0	0	0	0
2020-02-06	Equatorial Guinea	0	0	0	0
2020-02-07	Equatorial Guinea	0	0	0	0
2020-02-08	Equatorial Guinea	0	0	0	0
2020-02-09	Equatorial Guinea	0	0	0	0
2020-02-10	Equatorial Guinea	0	0	0	0
2020-02-11	Equatorial Guinea	0	0	0	0
2020-02-12	Equatorial Guinea	0	0	0	0
2020-02-13	Equatorial Guinea	0	0	0	0
2020-02-14	Equatorial Guinea	0	0	0	0
2020-02-15	Equatorial Guinea	0	0	0	0
2020-02-16	Equatorial Guinea	0	0	0	0
2020-02-17	Equatorial Guinea	0	0	0	0
2020-02-18	Equatorial Guinea	0	0	0	0
2020-02-19	Equatorial Guinea	0	0	0	0
2020-02-20	Equatorial Guinea	0	0	0	0
2020-02-21	Equatorial Guinea	0	0	0	0
2020-02-22	Equatorial Guinea	0	0	0	0
2020-02-23	Equatorial Guinea	0	0	0	0
2020-02-24	Equatorial Guinea	0	0	0	0
2020-02-25	Equatorial Guinea	0	0	0	0
2020-02-26	Equatorial Guinea	0	0	0	0
2020-02-27	Equatorial Guinea	0	0	0	0
2020-02-28	Equatorial Guinea	0	0	0	0
2020-02-29	Equatorial Guinea	0	0	0	0
2020-03-01	Equatorial Guinea	0	0	0	0
2020-03-02	Equatorial Guinea	0	0	0	0
2020-03-03	Equatorial Guinea	0	0	0	0
2020-03-04	Equatorial Guinea	0	0	0	0
2020-03-05	Equatorial Guinea	0	0	0	0
2020-03-06	Equatorial Guinea	0	0	0	0
2020-03-07	Equatorial Guinea	0	0	0	0
2020-03-08	Equatorial Guinea	0	0	0	0
2020-03-09	Equatorial Guinea	0	0	0	0
2020-03-10	Equatorial Guinea	0	0	0	0
2020-03-11	Equatorial Guinea	0	0	0	0
2020-03-12	Equatorial Guinea	0	0	0	0
2020-03-13	Equatorial Guinea	0	0	0	0
2020-03-14	Equatorial Guinea	1	1	0	0
2020-03-15	Equatorial Guinea	0	1	0	0
2020-03-16	Equatorial Guinea	0	1	0	0
2020-03-17	Equatorial Guinea	0	1	0	0
2020-03-18	Equatorial Guinea	2	3	0	0
2020-03-19	Equatorial Guinea	1	4	0	0
2020-03-20	Equatorial Guinea	2	6	0	0
2020-03-21	Equatorial Guinea	0	6	0	0
2020-03-22	Equatorial Guinea	0	6	0	0
2020-03-23	Equatorial Guinea	3	9	0	0
2020-03-24	Equatorial Guinea	0	9	0	0
2020-03-25	Equatorial Guinea	0	9	0	0
2020-03-26	Equatorial Guinea	2	11	0	0
2020-03-27	Equatorial Guinea	1	12	0	0
2020-03-28	Equatorial Guinea	1	13	0	0
2020-03-29	Equatorial Guinea	0	13	0	0
2020-03-30	Equatorial Guinea	1	14	0	0
2020-03-31	Equatorial Guinea	0	14	0	0
2020-04-01	Equatorial Guinea	2	16	0	0
2020-04-02	Equatorial Guinea	0	16	0	0
2020-04-03	Equatorial Guinea	0	16	0	0
2020-04-04	Equatorial Guinea	0	16	0	0
2020-04-05	Equatorial Guinea	0	16	0	0
2020-04-06	Equatorial Guinea	0	16	0	0
2020-04-07	Equatorial Guinea	0	16	0	0
2020-04-08	Equatorial Guinea	0	16	0	0
2020-04-09	Equatorial Guinea	2	18	0	0
2020-04-10	Equatorial Guinea	0	18	0	0
2020-04-11	Equatorial Guinea	0	18	0	0
2020-04-12	Equatorial Guinea	3	21	0	0
2020-04-13	Equatorial Guinea	2	23	0	0
2020-04-14	Equatorial Guinea	18	41	0	0
2020-04-15	Equatorial Guinea	0	41	0	0
2020-04-16	Equatorial Guinea	10	51	0	0
2020-04-17	Equatorial Guinea	28	79	0	0
2020-04-18	Equatorial Guinea	0	79	0	0
2020-04-19	Equatorial Guinea	0	79	0	0
2020-04-20	Equatorial Guinea	0	79	0	0
2020-04-21	Equatorial Guinea	72	151	1	1
2020-04-22	Equatorial Guinea	56	207	0	1
2020-04-23	Equatorial Guinea	5	212	0	1
2020-04-24	Equatorial Guinea	0	212	0	1
2020-04-25	Equatorial Guinea	0	212	0	1
2020-04-26	Equatorial Guinea	73	285	0	1
2020-04-27	Equatorial Guinea	16	301	0	1
2020-04-28	Equatorial Guinea	30	331	0	1
2020-04-29	Equatorial Guinea	15	346	0	1
2020-04-30	Equatorial Guinea	32	378	0	1
2020-05-01	Equatorial Guinea	34	412	1	2
2020-05-02	Equatorial Guinea	26	438	2	4
2020-05-03	Equatorial Guinea	67	505	0	4
2020-05-04	Equatorial Guinea	6	511	0	4
2020-05-05	Equatorial Guinea	28	539	0	4
2020-05-06	Equatorial Guinea	29	568	1	5
2020-05-07	Equatorial Guinea	15	583	0	5
2020-05-08	Equatorial Guinea	43	626	0	5
2020-05-09	Equatorial Guinea	25	651	1	6
2020-05-10	Equatorial Guinea	37	688	1	7
2020-05-11	Equatorial Guinea	18	706	0	7
2020-05-12	Equatorial Guinea	27	733	0	7
2020-05-13	Equatorial Guinea	37	770	0	7
2020-05-14	Equatorial Guinea	35	805	0	7
2020-05-15	Equatorial Guinea	64	869	0	7
2020-05-16	Equatorial Guinea	18	887	0	7
2020-05-17	Equatorial Guinea	40	927	0	7
2020-05-18	Equatorial Guinea	31	958	0	7
2020-05-19	Equatorial Guinea	39	997	0	7
2020-05-20	Equatorial Guinea	49	1046	3	10
2020-05-21	Equatorial Guinea	70	1116	1	11
2020-05-22	Equatorial Guinea	53	1169	0	11
2020-05-23	Equatorial Guinea	85	1254	0	11
2020-05-24	Equatorial Guinea	59	1313	1	12
2020-05-25	Equatorial Guinea	17	1330	0	12
2020-05-26	Equatorial Guinea	53	1383	0	12
2020-05-27	Equatorial Guinea	56	1439	0	12
2020-05-28	Equatorial Guinea	99	1538	0	12
2020-05-29	Equatorial Guinea	70	1608	0	12
2020-05-30	Equatorial Guinea	58	1666	0	12
2020-05-31	Equatorial Guinea	62	1728	0	12
2020-06-01	Equatorial Guinea	46	1774	0	12
2020-06-02	Equatorial Guinea	58	1832	0	12
2020-06-03	Equatorial Guinea	75	1907	0	12
2020-06-04	Equatorial Guinea	74	1981	0	12
2020-06-05	Equatorial Guinea	111	2092	0	12
2020-06-06	Equatorial Guinea	49	2141	0	12
2020-06-07	Equatorial Guinea	47	2188	0	12
2020-06-08	Equatorial Guinea	27	2215	0	12
2020-06-09	Equatorial Guinea	46	2261	0	12
2020-06-10	Equatorial Guinea	43	2304	0	12
2020-06-11	Equatorial Guinea	65	2369	0	12
2020-06-12	Equatorial Guinea	39	2408	0	12
2020-06-13	Equatorial Guinea	45	2453	0	12
2020-06-14	Equatorial Guinea	41	2494	0	12
2020-06-15	Equatorial Guinea	29	2523	0	12
2020-06-16	Equatorial Guinea	44	2567	29	41
2020-06-17	Equatorial Guinea	41	2608	0	41
2020-06-18	Equatorial Guinea	57	2665	0	41
2020-06-19	Equatorial Guinea	55	2720	0	41
2020-06-20	Equatorial Guinea	53	2773	0	41
2020-06-21	Equatorial Guinea	19	2792	0	41
2020-06-22	Equatorial Guinea	23	2815	0	41
2020-06-23	Equatorial Guinea	114	2929	0	41
2020-06-24	Equatorial Guinea	104	3033	0	41
2020-06-25	Equatorial Guinea	112	3145	0	41
2020-06-26	Equatorial Guinea	151	3296	0	41
2020-06-27	Equatorial Guinea	101	3397	0	41
2020-06-28	Equatorial Guinea	78	3475	0	41
2020-06-29	Equatorial Guinea	20	3495	0	41
2020-06-30	Equatorial Guinea	44	3539	0	41
2020-07-01	Equatorial Guinea	53	3592	0	41
2020-07-02	Equatorial Guinea	115	3707	0	41
2020-07-03	Equatorial Guinea	123	3830	0	41
2020-07-04	Equatorial Guinea	47	3877	0	41
2020-07-05	Equatorial Guinea	44	3921	0	41
2020-07-06	Equatorial Guinea	23	3944	0	41
2020-07-07	Equatorial Guinea	52	3996	0	41
2020-07-08	Equatorial Guinea	51	4047	0	41
2020-07-09	Equatorial Guinea	73	4120	0	41
2020-07-10	Equatorial Guinea	34	4154	0	41
2020-07-11	Equatorial Guinea	57	4211	0	41
2020-07-12	Equatorial Guinea	26	4237	0	41
2020-07-13	Equatorial Guinea	20	4257	0	41
2020-07-14	Equatorial Guinea	157	4414	0	41
2020-07-15	Equatorial Guinea	54	4468	0	41
2020-07-16	Equatorial Guinea	53	4521	0	41
2020-07-17	Equatorial Guinea	38	4559	0	41
2020-07-18	Equatorial Guinea	38	4597	0	41
2020-07-19	Equatorial Guinea	38	4635	0	41
2020-07-20	Equatorial Guinea	10	4645	0	41
2020-07-21	Equatorial Guinea	34	4679	0	41
2020-07-22	Equatorial Guinea	23	4702	0	41
2020-07-23	Equatorial Guinea	27	4729	0	41
2020-07-24	Equatorial Guinea	31	4760	0	41
2020-07-25	Equatorial Guinea	13	4773	0	41
2020-07-26	Equatorial Guinea	5	4778	0	41
2020-07-27	Equatorial Guinea	16	4794	0	41
2020-07-28	Equatorial Guinea	13	4807	0	41
2020-07-29	Equatorial Guinea	14	4821	42	83
2020-07-30	Equatorial Guinea	0	4821	0	83
2020-07-31	Equatorial Guinea	0	4821	0	83
2020-08-01	Equatorial Guinea	0	4821	0	83
2020-08-02	Equatorial Guinea	0	4821	0	83
2020-08-03	Equatorial Guinea	0	4821	0	83
2020-08-04	Equatorial Guinea	0	4821	0	83
2020-08-05	Equatorial Guinea	0	4821	0	83
2020-08-06	Equatorial Guinea	0	4821	0	83
2020-08-07	Equatorial Guinea	0	4821	0	83
2020-08-08	Equatorial Guinea	0	4821	0	83
2020-08-09	Equatorial Guinea	0	4821	0	83
2020-08-10	Equatorial Guinea	0	4821	0	83
2020-08-11	Equatorial Guinea	0	4821	0	83
2020-08-12	Equatorial Guinea	0	4821	0	83
2020-08-13	Equatorial Guinea	0	4821	0	83
2020-08-14	Equatorial Guinea	0	4821	0	83
2020-08-15	Equatorial Guinea	0	4821	0	83
2020-08-16	Equatorial Guinea	0	4821	0	83
2020-08-17	Equatorial Guinea	0	4821	0	83
2020-08-18	Equatorial Guinea	0	4821	0	83
2020-08-19	Equatorial Guinea	0	4821	0	83
2020-08-20	Equatorial Guinea	0	4821	0	83
2020-08-21	Equatorial Guinea	105	4926	0	83
2020-08-22	Equatorial Guinea	0	4926	0	83
2020-08-23	Equatorial Guinea	0	4926	0	83
2020-08-24	Equatorial Guinea	0	4926	0	83
2020-08-25	Equatorial Guinea	0	4926	0	83
2020-08-26	Equatorial Guinea	0	4926	0	83
2020-08-27	Equatorial Guinea	2	4928	0	83
2020-08-28	Equatorial Guinea	13	4941	0	83
2020-08-29	Equatorial Guinea	0	4941	0	83
2020-08-30	Equatorial Guinea	0	4941	0	83
2020-08-31	Equatorial Guinea	0	4941	0	83
2020-09-01	Equatorial Guinea	24	4965	0	83
2020-09-02	Equatorial Guinea	0	4965	0	83
2020-09-03	Equatorial Guinea	0	4965	0	83
2020-09-04	Equatorial Guinea	0	4965	0	83
2020-09-05	Equatorial Guinea	7	4972	0	83
2020-09-06	Equatorial Guinea	0	4972	0	83
2020-09-07	Equatorial Guinea	0	4972	0	83
2020-09-08	Equatorial Guinea	13	4985	0	83
2020-09-09	Equatorial Guinea	5	4990	0	83
2020-09-10	Equatorial Guinea	0	4990	0	83
2020-09-11	Equatorial Guinea	0	4990	0	83
2020-09-12	Equatorial Guinea	6	4996	0	83
2020-09-13	Equatorial Guinea	0	4996	0	83
2020-09-14	Equatorial Guinea	0	4996	0	83
2020-09-15	Equatorial Guinea	4	5000	0	83
2020-09-16	Equatorial Guinea	0	5000	0	83
2020-09-17	Equatorial Guinea	0	5000	0	83
2020-09-18	Equatorial Guinea	2	5002	0	83
2020-09-19	Equatorial Guinea	0	5002	0	83
2020-09-20	Equatorial Guinea	0	5002	0	83
2020-09-21	Equatorial Guinea	0	5002	0	83
2020-09-22	Equatorial Guinea	0	5002	0	83
2020-09-23	Equatorial Guinea	16	5018	0	83
2020-09-24	Equatorial Guinea	0	5018	0	83
2020-09-25	Equatorial Guinea	0	5018	0	83
2020-09-26	Equatorial Guinea	0	5018	0	83
2020-09-27	Equatorial Guinea	10	5028	0	83
2020-09-28	Equatorial Guinea	0	5028	0	83
2020-09-29	Equatorial Guinea	0	5028	0	83
2020-09-30	Equatorial Guinea	0	5028	0	83
2020-10-01	Equatorial Guinea	2	5030	0	83
2020-10-02	Equatorial Guinea	15	5045	0	83
2020-10-03	Equatorial Guinea	0	5045	0	83
2020-10-04	Equatorial Guinea	0	5045	0	83
2020-10-05	Equatorial Guinea	0	5045	0	83
2020-10-06	Equatorial Guinea	7	5052	0	83
2020-10-07	Equatorial Guinea	0	5052	0	83
2020-10-08	Equatorial Guinea	10	5062	0	83
2020-10-09	Equatorial Guinea	0	5062	0	83
2020-10-10	Equatorial Guinea	0	5062	0	83
2020-10-11	Equatorial Guinea	4	5066	0	83
2020-10-12	Equatorial Guinea	0	5066	0	83
2020-10-13	Equatorial Guinea	0	5066	0	83
2020-10-14	Equatorial Guinea	2	5068	0	83
2020-10-15	Equatorial Guinea	0	5068	0	83
2020-10-16	Equatorial Guinea	2	5070	0	83
2020-10-17	Equatorial Guinea	0	5070	0	83
2020-10-18	Equatorial Guinea	0	5070	0	83
2020-10-19	Equatorial Guinea	4	5074	0	83
2020-10-20	Equatorial Guinea	0	5074	0	83
2020-10-21	Equatorial Guinea	2	5076	0	83
2020-10-22	Equatorial Guinea	0	5076	0	83
2020-10-23	Equatorial Guinea	3	5079	0	83
2020-10-24	Equatorial Guinea	0	5079	0	83
2020-10-25	Equatorial Guinea	0	5079	0	83
2020-10-26	Equatorial Guinea	4	5083	0	83
2020-10-27	Equatorial Guinea	0	5083	0	83
2020-10-28	Equatorial Guinea	0	5083	0	83
2020-10-29	Equatorial Guinea	0	5083	0	83
2020-10-30	Equatorial Guinea	5	5088	0	83
2020-10-31	Equatorial Guinea	0	5088	0	83
2020-11-01	Equatorial Guinea	0	5088	0	83
2020-11-02	Equatorial Guinea	1	5089	0	83
2020-11-03	Equatorial Guinea	0	5089	0	83
2020-11-04	Equatorial Guinea	3	5092	2	85
2020-11-05	Equatorial Guinea	0	5092	0	85
2020-11-06	Equatorial Guinea	0	5092	0	85
2020-11-07	Equatorial Guinea	0	5092	0	85
2020-11-08	Equatorial Guinea	0	5092	0	85
2020-11-09	Equatorial Guinea	0	5092	0	85
2020-11-10	Equatorial Guinea	10	5102	0	85
2020-11-11	Equatorial Guinea	2	5104	0	85
2020-11-12	Equatorial Guinea	0	5104	0	85
2020-11-13	Equatorial Guinea	0	5104	0	85
2020-11-14	Equatorial Guinea	0	5104	0	85
2020-11-15	Equatorial Guinea	0	5104	0	85
2020-11-16	Equatorial Guinea	17	5121	0	85
2020-11-17	Equatorial Guinea	0	5121	0	85
2020-11-18	Equatorial Guinea	0	5121	0	85
2020-11-19	Equatorial Guinea	0	5121	0	85
2020-11-20	Equatorial Guinea	0	5121	0	85
2020-11-21	Equatorial Guinea	0	5121	0	85
2020-11-22	Equatorial Guinea	9	5130	0	85
2020-11-23	Equatorial Guinea	0	5130	0	85
2020-11-24	Equatorial Guinea	7	5137	0	85
2020-11-25	Equatorial Guinea	9	5146	0	85
2020-11-26	Equatorial Guinea	0	5146	0	85
2020-11-27	Equatorial Guinea	7	5153	0	85
2020-11-28	Equatorial Guinea	0	5153	0	85
2020-11-29	Equatorial Guinea	0	5153	0	85
2020-11-30	Equatorial Guinea	3	5156	0	85
2020-12-01	Equatorial Guinea	0	5156	0	85
2020-12-02	Equatorial Guinea	3	5159	0	85
2020-12-03	Equatorial Guinea	0	5159	0	85
2020-12-04	Equatorial Guinea	0	5159	0	85
2020-12-05	Equatorial Guinea	7	5166	0	85
2020-12-06	Equatorial Guinea	0	5166	0	85
2020-12-07	Equatorial Guinea	0	5166	0	85
2020-12-08	Equatorial Guinea	0	5166	0	85
2020-12-09	Equatorial Guinea	17	5183	0	85
2020-12-10	Equatorial Guinea	0	5183	0	85
2020-12-11	Equatorial Guinea	0	5183	0	85
2020-12-12	Equatorial Guinea	2	5185	0	85
2020-12-13	Equatorial Guinea	0	5185	0	85
2020-12-14	Equatorial Guinea	10	5195	0	85
2020-12-15	Equatorial Guinea	0	5195	0	85
2020-12-16	Equatorial Guinea	0	5195	0	85
2020-12-17	Equatorial Guinea	19	5214	0	85
2020-12-18	Equatorial Guinea	0	5214	0	85
2020-12-19	Equatorial Guinea	0	5214	0	85
2020-12-20	Equatorial Guinea	0	5214	0	85
2020-12-21	Equatorial Guinea	17	5231	0	85
2020-12-22	Equatorial Guinea	0	5231	0	85
2020-12-23	Equatorial Guinea	5	5236	0	85
2020-12-24	Equatorial Guinea	0	5236	0	85
2020-12-25	Equatorial Guinea	0	5236	0	85
2020-12-26	Equatorial Guinea	0	5236	0	85
2020-12-27	Equatorial Guinea	0	5236	1	86
2020-12-28	Equatorial Guinea	12	5248	0	86
2020-12-29	Equatorial Guinea	0	5248	0	86
2020-12-30	Equatorial Guinea	16	5264	0	86
2020-12-31	Equatorial Guinea	13	5277	0	86
2021-01-01	Equatorial Guinea	0	5277	0	86
2021-01-02	Equatorial Guinea	0	5277	0	86
2021-01-03	Equatorial Guinea	2	5279	0	86
2021-01-04	Equatorial Guinea	0	5279	0	86
2021-01-05	Equatorial Guinea	0	5279	0	86
2021-01-06	Equatorial Guinea	7	5286	0	86
2021-01-07	Equatorial Guinea	0	5286	0	86
2021-01-08	Equatorial Guinea	3	5289	0	86
2021-01-09	Equatorial Guinea	0	5289	0	86
2021-01-10	Equatorial Guinea	7	5296	0	86
2021-01-11	Equatorial Guinea	0	5296	0	86
2021-01-12	Equatorial Guinea	0	5296	0	86
2021-01-13	Equatorial Guinea	20	5316	0	86
2021-01-14	Equatorial Guinea	0	5316	0	86
2021-01-15	Equatorial Guinea	0	5316	0	86
2021-01-16	Equatorial Guinea	40	5356	0	86
2021-01-17	Equatorial Guinea	9	5365	0	86
2021-01-18	Equatorial Guinea	0	5365	0	86
2021-01-19	Equatorial Guinea	0	5365	0	86
2021-01-20	Equatorial Guinea	0	5365	0	86
2021-01-21	Equatorial Guinea	0	5365	0	86
2021-01-22	Equatorial Guinea	36	5401	0	86
2021-01-23	Equatorial Guinea	0	5401	0	86
2021-01-24	Equatorial Guinea	53	5454	0	86
2021-01-25	Equatorial Guinea	0	5454	0	86
2021-01-26	Equatorial Guinea	0	5454	0	86
2021-01-27	Equatorial Guinea	38	5492	0	86
2021-01-28	Equatorial Guinea	0	5492	0	86
2021-01-29	Equatorial Guinea	24	5516	0	86
2021-01-30	Equatorial Guinea	0	5516	0	86
2021-01-31	Equatorial Guinea	18	5534	0	86
2021-02-01	Equatorial Guinea	0	5534	0	86
2021-02-02	Equatorial Guinea	0	5534	0	86
2021-02-03	Equatorial Guinea	0	5534	0	86
2021-02-04	Equatorial Guinea	0	5534	0	86
2021-02-05	Equatorial Guinea	44	5578	0	86
2021-02-06	Equatorial Guinea	0	5578	0	86
2021-02-07	Equatorial Guinea	36	5614	1	87
2021-02-08	Equatorial Guinea	0	5614	0	87
2021-02-09	Equatorial Guinea	0	5614	0	87
2021-02-10	Equatorial Guinea	44	5658	0	87
2021-02-11	Equatorial Guinea	36	5694	0	87
2021-02-12	Equatorial Guinea	0	5694	0	87
2021-02-13	Equatorial Guinea	0	5694	0	87
2021-02-14	Equatorial Guinea	0	5694	0	87
2021-02-15	Equatorial Guinea	0	5694	0	87
2021-02-16	Equatorial Guinea	36	5730	1	88
2021-02-17	Equatorial Guinea	0	5730	0	88
2021-02-18	Equatorial Guinea	17	5747	0	88
2021-02-19	Equatorial Guinea	0	5747	0	88
2021-02-20	Equatorial Guinea	51	5798	1	89
2021-02-21	Equatorial Guinea	0	5798	0	89
2021-02-22	Equatorial Guinea	0	5798	0	89
2021-02-23	Equatorial Guinea	54	5852	2	91
2021-02-24	Equatorial Guinea	0	5852	0	91
2021-02-25	Equatorial Guinea	105	5957	0	91
2021-02-26	Equatorial Guinea	48	6005	0	91
2021-02-27	Equatorial Guinea	0	6005	0	91
2021-02-28	Equatorial Guinea	90	6095	1	92
2021-03-01	Equatorial Guinea	0	6095	0	92
2021-03-02	Equatorial Guinea	0	6095	0	92
2021-03-03	Equatorial Guinea	115	6210	1	93
2021-03-04	Equatorial Guinea	0	6210	0	93
2021-03-05	Equatorial Guinea	0	6210	0	93
2021-03-06	Equatorial Guinea	119	6329	3	96
2021-03-07	Equatorial Guinea	42	6371	0	96
2021-03-08	Equatorial Guinea	0	6371	0	96
2021-03-09	Equatorial Guinea	0	6371	0	96
2021-03-10	Equatorial Guinea	85	6456	2	98
2021-03-11	Equatorial Guinea	0	6456	0	98
2021-03-12	Equatorial Guinea	0	6456	0	98
2021-03-13	Equatorial Guinea	106	6562	0	98
2021-03-14	Equatorial Guinea	0	6562	0	98
2021-03-15	Equatorial Guinea	0	6562	0	98
2021-03-16	Equatorial Guinea	41	6603	2	100
2021-03-17	Equatorial Guinea	0	6603	0	100
2021-03-18	Equatorial Guinea	63	6666	0	100
2021-03-19	Equatorial Guinea	0	6666	0	100
2021-03-20	Equatorial Guinea	70	6736	0	100
2021-03-21	Equatorial Guinea	0	6736	1	101
2021-03-22	Equatorial Guinea	44	6780	0	101
2021-03-23	Equatorial Guinea	0	6780	0	101
2021-03-24	Equatorial Guinea	71	6851	1	102
2021-03-25	Equatorial Guinea	0	6851	0	102
2021-03-26	Equatorial Guinea	0	6851	0	102
2021-03-27	Equatorial Guinea	51	6902	0	102
2021-03-28	Equatorial Guinea	12	6914	0	102
2021-03-29	Equatorial Guinea	0	6914	0	102
2021-03-30	Equatorial Guinea	0	6914	0	102
2021-03-31	Equatorial Guinea	0	6914	0	102
2021-04-01	Equatorial Guinea	94	7008	1	103
2021-04-02	Equatorial Guinea	0	7008	0	103
2021-04-03	Equatorial Guinea	0	7008	0	103
2021-04-04	Equatorial Guinea	51	7059	1	104
2021-04-05	Equatorial Guinea	0	7059	0	104
2021-04-06	Equatorial Guinea	0	7059	0	104
2021-04-07	Equatorial Guinea	0	7059	0	104
2021-04-08	Equatorial Guinea	0	7059	0	104
2021-04-09	Equatorial Guinea	0	7059	0	104
2021-04-10	Equatorial Guinea	160	7219	2	106
2021-04-11	Equatorial Guinea	0	7219	0	106
2021-04-12	Equatorial Guinea	0	7219	0	106
2021-04-13	Equatorial Guinea	40	7259	0	106
2021-04-14	Equatorial Guinea	0	7259	0	106
2021-04-15	Equatorial Guinea	0	7259	0	106
2021-04-16	Equatorial Guinea	0	7259	0	106
2021-04-17	Equatorial Guinea	0	7259	0	106
2021-04-18	Equatorial Guinea	0	7259	0	106
2021-04-19	Equatorial Guinea	0	7259	0	106
2021-04-20	Equatorial Guinea	246	7505	0	106
2021-04-21	Equatorial Guinea	0	7505	0	106
2021-04-22	Equatorial Guinea	54	7559	1	107
2021-04-23	Equatorial Guinea	0	7559	0	107
2021-04-24	Equatorial Guinea	0	7559	0	107
2021-04-25	Equatorial Guinea	0	7559	0	107
2021-04-26	Equatorial Guinea	0	7559	0	107
2021-04-27	Equatorial Guinea	0	7559	0	107
2021-04-28	Equatorial Guinea	135	7694	5	112
2021-04-29	Equatorial Guinea	0	7694	0	112
2021-04-30	Equatorial Guinea	0	7694	0	112
2021-05-01	Equatorial Guinea	0	7694	0	112
2021-05-02	Equatorial Guinea	0	7694	0	112
2021-05-03	Equatorial Guinea	0	7694	0	112
2021-05-04	Equatorial Guinea	0	7694	0	112
2021-05-05	Equatorial Guinea	0	7694	0	112
2021-05-06	Equatorial Guinea	0	7694	0	112
2021-05-07	Equatorial Guinea	0	7694	0	112
2021-05-08	Equatorial Guinea	0	7694	0	112
2021-05-09	Equatorial Guinea	0	7694	0	112
2021-05-10	Equatorial Guinea	0	7694	0	112
2021-05-11	Equatorial Guinea	0	7694	0	112
2021-05-12	Equatorial Guinea	0	7694	0	112
2021-05-13	Equatorial Guinea	0	7694	0	112
2021-05-14	Equatorial Guinea	0	7694	0	112
2021-05-15	Equatorial Guinea	0	7694	0	112
2021-05-16	Equatorial Guinea	0	7694	0	112
2021-05-17	Equatorial Guinea	0	7694	0	112
2021-05-18	Equatorial Guinea	0	7694	0	112
2021-05-19	Equatorial Guinea	742	8436	1	113
2021-05-20	Equatorial Guinea	0	8436	0	113
2021-05-21	Equatorial Guinea	0	8436	0	113
2021-05-22	Equatorial Guinea	0	8436	0	113
2021-05-23	Equatorial Guinea	40	8476	0	113
2021-05-24	Equatorial Guinea	0	8476	0	113
2021-05-25	Equatorial Guinea	0	8476	0	113
2021-05-26	Equatorial Guinea	0	8476	0	113
2021-05-27	Equatorial Guinea	0	8476	0	113
2021-05-28	Equatorial Guinea	0	8476	0	113
2021-05-29	Equatorial Guinea	53	8529	5	118
2021-05-30	Equatorial Guinea	0	8529	0	118
2021-05-31	Equatorial Guinea	0	8529	0	118
2021-06-01	Equatorial Guinea	43	8572	0	118
2021-06-02	Equatorial Guinea	0	8572	0	118
2021-06-03	Equatorial Guinea	0	8572	0	118
2021-06-04	Equatorial Guinea	54	8626	0	118
2021-06-05	Equatorial Guinea	0	8626	0	118
2021-06-06	Equatorial Guinea	0	8626	0	118
2021-06-07	Equatorial Guinea	0	8626	0	118
2021-06-08	Equatorial Guinea	14	8640	0	118
2021-06-09	Equatorial Guinea	0	8640	0	118
2021-06-10	Equatorial Guinea	0	8640	0	118
2021-06-11	Equatorial Guinea	10	8650	2	120
2021-06-12	Equatorial Guinea	0	8650	0	120
2021-06-13	Equatorial Guinea	12	8662	0	120
2021-06-14	Equatorial Guinea	0	8662	0	120
2021-06-15	Equatorial Guinea	0	8662	0	120
2021-06-16	Equatorial Guinea	18	8680	0	120
2021-06-17	Equatorial Guinea	0	8680	0	120
2021-06-18	Equatorial Guinea	18	8698	0	120
2021-06-19	Equatorial Guinea	0	8698	0	120
2021-06-20	Equatorial Guinea	10	8708	0	120
2021-06-21	Equatorial Guinea	0	8708	0	120
2021-06-22	Equatorial Guinea	0	8708	0	120
2021-06-23	Equatorial Guinea	0	8708	0	120
2021-06-24	Equatorial Guinea	4	8712	0	120
2021-06-25	Equatorial Guinea	0	8712	0	120
2021-06-26	Equatorial Guinea	11	8723	1	121
2021-06-27	Equatorial Guinea	0	8723	0	121
2021-06-28	Equatorial Guinea	0	8723	0	121
2021-06-29	Equatorial Guinea	11	8734	0	121
2021-06-30	Equatorial Guinea	0	8734	0	121
2021-07-01	Equatorial Guinea	8	8742	1	122
2021-07-02	Equatorial Guinea	0	8742	0	122
2021-07-03	Equatorial Guinea	17	8759	0	122
2021-07-04	Equatorial Guinea	0	8759	0	122
2021-07-05	Equatorial Guinea	0	8759	0	122
2021-07-06	Equatorial Guinea	16	8775	0	122
2021-07-07	Equatorial Guinea	0	8775	0	122
2021-07-08	Equatorial Guinea	15	8790	0	122
2021-07-09	Equatorial Guinea	0	8790	0	122
2021-07-10	Equatorial Guinea	0	8790	0	122
2021-07-11	Equatorial Guinea	25	8815	0	122
2021-07-12	Equatorial Guinea	0	8815	0	122
2021-07-13	Equatorial Guinea	0	8815	0	122
2021-07-14	Equatorial Guinea	13	8828	1	123
2021-07-15	Equatorial Guinea	0	8828	0	123
2021-07-16	Equatorial Guinea	20	8848	0	123
2021-07-17	Equatorial Guinea	0	8848	0	123
2021-07-18	Equatorial Guinea	0	8848	0	123
2021-07-19	Equatorial Guinea	0	8848	0	123
2021-07-20	Equatorial Guinea	0	8848	0	123
2021-07-21	Equatorial Guinea	0	8848	0	123
2021-07-22	Equatorial Guinea	15	8863	0	123
2021-07-23	Equatorial Guinea	0	8863	0	123
2021-07-24	Equatorial Guinea	0	8863	0	123
2021-07-25	Equatorial Guinea	17	8880	0	123
2021-07-26	Equatorial Guinea	0	8880	0	123
2021-07-27	Equatorial Guinea	0	8880	0	123
2021-07-28	Equatorial Guinea	0	8880	0	123
2021-07-29	Equatorial Guinea	0	8880	0	123
2021-07-30	Equatorial Guinea	31	8911	0	123
2021-07-31	Equatorial Guinea	0	8911	0	123
2021-08-01	Equatorial Guinea	0	8911	0	123
2021-08-02	Equatorial Guinea	0	8911	0	123
2021-08-03	Equatorial Guinea	17	8928	0	123
2021-08-04	Equatorial Guinea	0	8928	0	123
2021-08-05	Equatorial Guinea	0	8928	0	123
2021-08-06	Equatorial Guinea	0	8928	0	123
2021-08-07	Equatorial Guinea	0	8928	0	123
2021-08-08	Equatorial Guinea	23	8951	0	123
2021-08-09	Equatorial Guinea	0	8951	0	123
2021-08-10	Equatorial Guinea	0	8951	0	123
2021-08-11	Equatorial Guinea	0	8951	0	123
2021-08-12	Equatorial Guinea	0	8951	0	123
2021-08-13	Equatorial Guinea	21	8972	0	123
2021-08-14	Equatorial Guinea	0	8972	0	123
2021-08-15	Equatorial Guinea	0	8972	0	123
2021-08-16	Equatorial Guinea	0	8972	0	123
2021-08-17	Equatorial Guinea	38	9010	0	123
2021-08-18	Equatorial Guinea	0	9010	0	123
2021-08-19	Equatorial Guinea	39	9049	0	123
2021-08-20	Equatorial Guinea	0	9049	0	123
2021-08-21	Equatorial Guinea	0	9049	0	123
2021-08-22	Equatorial Guinea	47	9096	0	123
2021-08-23	Equatorial Guinea	0	9096	0	123
2021-08-24	Equatorial Guinea	0	9096	0	123
2021-08-25	Equatorial Guinea	77	9173	0	123
2021-08-26	Equatorial Guinea	0	9173	0	123
2021-08-27	Equatorial Guinea	0	9173	0	123
2021-08-28	Equatorial Guinea	153	9326	1	124
2021-08-29	Equatorial Guinea	0	9326	0	124
2021-08-30	Equatorial Guinea	0	9326	0	124
2021-08-31	Equatorial Guinea	151	9477	2	126
2021-09-01	Equatorial Guinea	0	9477	0	126
2021-09-02	Equatorial Guinea	0	9477	0	126
2021-09-03	Equatorial Guinea	283	9760	2	128
2021-09-04	Equatorial Guinea	0	9760	0	128
2021-09-05	Equatorial Guinea	179	9939	1	129
2021-09-06	Equatorial Guinea	0	9939	0	129
2021-09-07	Equatorial Guinea	0	9939	0	129
2021-09-08	Equatorial Guinea	0	9939	0	129
2021-09-09	Equatorial Guinea	345	10284	0	129
2021-09-10	Equatorial Guinea	0	10284	0	129
2021-09-11	Equatorial Guinea	214	10498	2	131
2021-09-12	Equatorial Guinea	0	10498	0	131
2021-09-13	Equatorial Guinea	0	10498	0	131
2021-09-14	Equatorial Guinea	294	10792	5	136
2021-09-15	Equatorial Guinea	0	10792	0	136
2021-09-16	Equatorial Guinea	271	11063	1	137
2021-09-17	Equatorial Guinea	0	11063	0	137
2021-09-18	Equatorial Guinea	0	11063	0	137
2021-09-19	Equatorial Guinea	0	11063	0	137
2021-09-20	Equatorial Guinea	0	11063	0	137
2021-09-21	Equatorial Guinea	481	11544	3	140
2021-09-22	Equatorial Guinea	0	11544	0	140
2021-09-23	Equatorial Guinea	262	11806	2	142
2021-09-24	Equatorial Guinea	0	11806	0	142
2021-09-25	Equatorial Guinea	0	11806	0	142
2021-09-26	Equatorial Guinea	0	11806	0	142
2021-09-27	Equatorial Guinea	0	11806	0	142
2021-09-28	Equatorial Guinea	408	12214	4	146
2021-09-29	Equatorial Guinea	0	12214	0	146
2021-09-30	Equatorial Guinea	148	12362	1	147
2021-10-01	Equatorial Guinea	0	12362	0	147
2021-10-02	Equatorial Guinea	0	12362	0	147
2021-10-03	Equatorial Guinea	170	12532	3	150
2021-10-04	Equatorial Guinea	0	12532	0	150
2021-10-05	Equatorial Guinea	0	12532	0	150
2021-10-06	Equatorial Guinea	0	12532	0	150
2021-10-07	Equatorial Guinea	125	12657	4	154
2021-10-08	Equatorial Guinea	0	12657	0	154
2021-10-09	Equatorial Guinea	0	12657	0	154
2021-10-10	Equatorial Guinea	129	12786	1	155
2021-10-11	Equatorial Guinea	0	12786	0	155
2021-10-12	Equatorial Guinea	0	12786	0	155
2021-10-13	Equatorial Guinea	54	12840	1	156
2021-10-14	Equatorial Guinea	0	12840	0	156
2021-10-15	Equatorial Guinea	0	12840	0	156
2021-10-16	Equatorial Guinea	0	12840	0	156
2021-10-17	Equatorial Guinea	180	13020	5	161
2021-10-18	Equatorial Guinea	0	13020	0	161
2021-10-19	Equatorial Guinea	0	13020	0	161
2021-10-20	Equatorial Guinea	77	13097	2	163
2021-10-21	Equatorial Guinea	0	13097	0	163
2021-10-22	Equatorial Guinea	69	13166	0	163
2021-10-23	Equatorial Guinea	0	13166	0	163
2021-10-24	Equatorial Guinea	0	13166	0	163
2021-10-25	Equatorial Guinea	0	13166	0	163
2021-10-26	Equatorial Guinea	70	13236	0	163
2021-10-27	Equatorial Guinea	0	13236	0	163
2021-10-28	Equatorial Guinea	68	13304	3	166
2021-10-29	Equatorial Guinea	0	13304	0	166
2021-10-30	Equatorial Guinea	64	13368	1	167
2021-10-31	Equatorial Guinea	9	13377	0	167
2021-11-01	Equatorial Guinea	0	13377	0	167
2021-11-02	Equatorial Guinea	0	13377	0	167
2021-11-03	Equatorial Guinea	0	13377	0	167
2021-11-04	Equatorial Guinea	30	13407	1	168
2021-11-05	Equatorial Guinea	0	13407	0	168
2021-11-06	Equatorial Guinea	0	13407	0	168
2021-11-07	Equatorial Guinea	0	13407	0	168
2021-11-08	Equatorial Guinea	52	13459	0	168
2021-11-09	Equatorial Guinea	0	13459	0	168
2021-11-10	Equatorial Guinea	0	13459	0	168
2021-11-11	Equatorial Guinea	0	13459	0	168
2021-11-12	Equatorial Guinea	0	13459	0	168
2021-11-13	Equatorial Guinea	0	13459	0	168
2021-11-14	Equatorial Guinea	0	13459	0	168
2021-11-15	Equatorial Guinea	0	13459	0	168
2021-11-16	Equatorial Guinea	60	13519	1	169
2021-11-17	Equatorial Guinea	0	13519	0	169
2021-11-18	Equatorial Guinea	6	13525	1	170
2021-11-19	Equatorial Guinea	0	13525	0	170
2021-11-20	Equatorial Guinea	13	13538	0	170
2021-11-21	Equatorial Guinea	0	13538	0	170
2021-11-22	Equatorial Guinea	0	13538	0	170
2021-11-23	Equatorial Guinea	9	13547	0	170
2021-11-24	Equatorial Guinea	0	13547	0	170
2021-11-25	Equatorial Guinea	0	13547	0	170
2021-11-26	Equatorial Guinea	32	13579	3	173
2021-11-27	Equatorial Guinea	0	13579	0	173
2021-11-28	Equatorial Guinea	0	13579	0	173
2021-11-29	Equatorial Guinea	0	13579	0	173
2021-11-30	Equatorial Guinea	13	13592	2	175
2021-12-01	Equatorial Guinea	0	13592	0	175
2021-12-02	Equatorial Guinea	7	13599	0	175
2021-12-03	Equatorial Guinea	0	13599	0	175
2021-12-04	Equatorial Guinea	0	13599	0	175
2021-12-05	Equatorial Guinea	0	13599	0	175
2021-12-06	Equatorial Guinea	0	13599	0	175
2021-12-07	Equatorial Guinea	0	13599	0	175
2021-12-08	Equatorial Guinea	0	13599	0	175
2021-12-09	Equatorial Guinea	0	13599	0	175
2021-12-10	Equatorial Guinea	13	13612	0	175
2021-12-11	Equatorial Guinea	0	13612	0	175
2021-12-12	Equatorial Guinea	0	13612	0	175
2021-12-13	Equatorial Guinea	0	13612	0	175
2021-12-14	Equatorial Guinea	0	13612	0	175
2021-12-15	Equatorial Guinea	5	13617	0	175
2021-12-16	Equatorial Guinea	0	13617	0	175
2021-12-17	Equatorial Guinea	1	13618	0	175
2021-12-18	Equatorial Guinea	0	13618	0	175
2021-12-19	Equatorial Guinea	0	13618	0	175
2021-12-20	Equatorial Guinea	0	13618	0	175
2021-12-21	Equatorial Guinea	0	13618	0	175
2021-12-22	Equatorial Guinea	0	13618	0	175
2021-12-23	Equatorial Guinea	5	13623	0	175
2021-12-24	Equatorial Guinea	0	13623	0	175
2021-12-25	Equatorial Guinea	7	13630	0	175
2021-12-26	Equatorial Guinea	0	13630	0	175
2021-12-27	Equatorial Guinea	0	13630	0	175
2021-12-28	Equatorial Guinea	7	13637	0	175
2021-12-29	Equatorial Guinea	0	13637	0	175
2021-12-30	Equatorial Guinea	73	13710	0	175
2021-12-31	Equatorial Guinea	0	13710	0	175
2022-01-01	Equatorial Guinea	0	13710	0	175
2022-01-02	Equatorial Guinea	0	13710	0	175
2022-01-03	Equatorial Guinea	0	13710	0	175
2022-01-04	Equatorial Guinea	166	13876	0	175
2022-01-05	Equatorial Guinea	0	13876	0	175
2022-01-06	Equatorial Guinea	0	13876	0	175
2022-01-07	Equatorial Guinea	525	14401	2	177
2022-01-08	Equatorial Guinea	0	14401	0	177
2022-01-09	Equatorial Guinea	470	14871	0	177
2022-01-10	Equatorial Guinea	0	14871	0	177
2022-01-11	Equatorial Guinea	0	14871	0	177
2022-01-12	Equatorial Guinea	0	14871	0	177
2022-01-13	Equatorial Guinea	448	15319	1	178
2022-01-14	Equatorial Guinea	0	15319	0	178
2022-01-15	Equatorial Guinea	0	15319	0	178
2022-01-16	Equatorial Guinea	173	15492	0	178
2022-01-17	Equatorial Guinea	0	15492	0	178
2022-01-18	Equatorial Guinea	0	15492	0	178
2022-01-19	Equatorial Guinea	66	15558	0	178
2022-01-20	Equatorial Guinea	0	15558	0	178
2022-01-21	Equatorial Guinea	132	15690	1	179
2022-01-22	Equatorial Guinea	0	15690	0	179
2022-01-23	Equatorial Guinea	42	15732	2	181
2022-01-24	Equatorial Guinea	0	15732	0	181
2022-01-25	Equatorial Guinea	0	15732	0	181
2022-01-26	Equatorial Guinea	42	15774	1	182
2022-01-27	Equatorial Guinea	0	15774	0	182
2022-01-28	Equatorial Guinea	28	15802	0	182
2022-01-29	Equatorial Guinea	0	15802	0	182
2022-01-30	Equatorial Guinea	0	15802	0	182
2022-01-31	Equatorial Guinea	0	15802	0	182
2022-02-01	Equatorial Guinea	26	15828	0	182
2022-02-02	Equatorial Guinea	0	15828	0	182
2022-02-03	Equatorial Guinea	0	15828	0	182
2022-02-04	Equatorial Guinea	17	15845	0	182
2022-02-05	Equatorial Guinea	0	15845	0	182
2022-02-06	Equatorial Guinea	0	15845	0	182
2022-02-07	Equatorial Guinea	0	15845	0	182
2022-02-08	Equatorial Guinea	0	15845	0	182
2022-02-09	Equatorial Guinea	0	15845	0	182
2022-02-10	Equatorial Guinea	8	15853	0	182
2022-02-11	Equatorial Guinea	0	15853	0	182
2022-02-12	Equatorial Guinea	0	15853	0	182
2022-02-13	Equatorial Guinea	0	15853	0	182
2022-02-14	Equatorial Guinea	0	15853	0	182
2022-02-15	Equatorial Guinea	16	15869	0	182
2022-02-16	Equatorial Guinea	0	15869	0	182
2022-02-17	Equatorial Guinea	1	15870	0	182
2022-02-18	Equatorial Guinea	0	15870	0	182
2022-02-19	Equatorial Guinea	0	15870	0	182
2022-02-20	Equatorial Guinea	4	15874	0	182
2022-02-21	Equatorial Guinea	0	15874	0	182
2022-02-22	Equatorial Guinea	0	15874	0	182
2022-02-23	Equatorial Guinea	3	15877	0	182
2022-02-24	Equatorial Guinea	0	15877	0	182
2022-02-25	Equatorial Guinea	0	15877	0	182
2022-02-26	Equatorial Guinea	0	15877	0	182
2022-02-27	Equatorial Guinea	7	15884	0	182
2022-02-28	Equatorial Guinea	0	15884	0	182
2022-03-01	Equatorial Guinea	0	15884	0	182
2022-03-02	Equatorial Guinea	1	15885	1	183
2022-03-03	Equatorial Guinea	0	15885	0	183
2022-03-04	Equatorial Guinea	4	15889	0	183
2022-03-05	Equatorial Guinea	0	15889	0	183
2022-03-06	Equatorial Guinea	5	15894	0	183
2022-03-07	Equatorial Guinea	0	15894	0	183
2022-03-08	Equatorial Guinea	0	15894	0	183
2022-03-09	Equatorial Guinea	0	15894	0	183
2022-03-10	Equatorial Guinea	0	15894	0	183
2022-03-11	Equatorial Guinea	1	15895	0	183
2022-03-12	Equatorial Guinea	0	15895	0	183
2022-03-13	Equatorial Guinea	3	15898	0	183
2022-03-14	Equatorial Guinea	0	15898	0	183
2022-03-15	Equatorial Guinea	0	15898	0	183
2022-03-16	Equatorial Guinea	1	15899	0	183
2022-03-17	Equatorial Guinea	3	15902	0	183
2022-03-18	Equatorial Guinea	0	15902	0	183
2022-03-19	Equatorial Guinea	0	15902	0	183
2022-03-20	Equatorial Guinea	0	15902	0	183
2022-03-21	Equatorial Guinea	0	15902	0	183
2022-03-22	Equatorial Guinea	0	15902	0	183
2022-03-23	Equatorial Guinea	0	15902	0	183
2022-03-24	Equatorial Guinea	0	15902	0	183
2022-03-25	Equatorial Guinea	1	15903	0	183
2022-03-26	Equatorial Guinea	0	15903	0	183
2022-03-27	Equatorial Guinea	0	15903	0	183
2022-03-28	Equatorial Guinea	0	15903	0	183
2022-03-29	Equatorial Guinea	0	15903	0	183
2022-03-30	Equatorial Guinea	0	15903	0	183
2022-03-31	Equatorial Guinea	0	15903	0	183
2022-04-01	Equatorial Guinea	0	15903	0	183
2022-04-02	Equatorial Guinea	0	15903	0	183
2022-04-03	Equatorial Guinea	1	15904	0	183
2022-04-04	Equatorial Guinea	0	15904	0	183
2022-04-05	Equatorial Guinea	0	15904	0	183
2022-04-06	Equatorial Guinea	0	15904	0	183
2022-04-07	Equatorial Guinea	0	15904	0	183
2022-04-08	Equatorial Guinea	0	15904	0	183
2022-04-09	Equatorial Guinea	0	15904	0	183
2022-04-10	Equatorial Guinea	0	15904	0	183
2022-04-11	Equatorial Guinea	0	15904	0	183
2022-04-12	Equatorial Guinea	2	15906	0	183
2022-04-13	Equatorial Guinea	0	15906	0	183
2022-04-14	Equatorial Guinea	0	15906	0	183
2022-04-15	Equatorial Guinea	0	15906	0	183
2022-04-16	Equatorial Guinea	0	15906	0	183
2022-04-17	Equatorial Guinea	1	15907	0	183
2022-04-18	Equatorial Guinea	0	15907	0	183
2022-04-19	Equatorial Guinea	0	15907	0	183
2022-04-20	Equatorial Guinea	0	15907	0	183
2022-04-21	Equatorial Guinea	0	15907	0	183
2022-04-22	Equatorial Guinea	0	15907	0	183
2022-04-23	Equatorial Guinea	0	15907	0	183
2022-04-24	Equatorial Guinea	0	15907	0	183
2022-04-25	Equatorial Guinea	0	15907	0	183
2022-04-26	Equatorial Guinea	0	15907	0	183
2022-04-27	Equatorial Guinea	0	15907	0	183
2022-04-28	Equatorial Guinea	0	15907	0	183
2022-04-29	Equatorial Guinea	0	15907	0	183
2022-04-30	Equatorial Guinea	0	15907	0	183
2022-05-01	Equatorial Guinea	0	15907	0	183
2022-05-02	Equatorial Guinea	0	15907	0	183
2022-05-03	Equatorial Guinea	0	15907	0	183
2022-05-04	Equatorial Guinea	0	15907	0	183
2022-05-05	Equatorial Guinea	3	15910	0	183
2022-05-06	Equatorial Guinea	0	15910	0	183
2022-05-07	Equatorial Guinea	0	15910	0	183
2022-05-08	Equatorial Guinea	0	15910	0	183
2022-05-09	Equatorial Guinea	0	15910	0	183
2022-05-10	Equatorial Guinea	0	15910	0	183
2022-05-11	Equatorial Guinea	0	15910	0	183
2022-05-12	Equatorial Guinea	0	15910	0	183
2022-05-13	Equatorial Guinea	0	15910	0	183
2022-05-14	Equatorial Guinea	0	15910	0	183
2022-05-15	Equatorial Guinea	0	15910	0	183
2022-05-16	Equatorial Guinea	0	15910	0	183
2022-05-17	Equatorial Guinea	0	15910	0	183
2022-05-18	Equatorial Guinea	0	15910	0	183
2022-05-19	Equatorial Guinea	0	15910	0	183
2022-05-20	Equatorial Guinea	0	15910	0	183
2022-05-21	Equatorial Guinea	0	15910	0	183
2022-05-22	Equatorial Guinea	0	15910	0	183
2022-05-23	Equatorial Guinea	0	15910	0	183
2022-05-24	Equatorial Guinea	0	15910	0	183
2022-05-25	Equatorial Guinea	0	15910	0	183
2022-05-26	Equatorial Guinea	0	15910	0	183
2022-05-27	Equatorial Guinea	4	15914	0	183
2022-05-28	Equatorial Guinea	0	15914	0	183
2022-05-29	Equatorial Guinea	7	15921	0	183
2022-05-30	Equatorial Guinea	0	15921	0	183
2022-05-31	Equatorial Guinea	0	15921	0	183
2022-06-01	Equatorial Guinea	2	15923	0	183
2022-06-02	Equatorial Guinea	0	15923	0	183
2022-06-03	Equatorial Guinea	1	15924	0	183
2022-06-04	Equatorial Guinea	0	15924	0	183
2022-06-05	Equatorial Guinea	0	15924	0	183
2022-06-06	Equatorial Guinea	0	15924	0	183
2022-06-07	Equatorial Guinea	0	15924	0	183
2022-06-08	Equatorial Guinea	0	15924	0	183
2022-06-09	Equatorial Guinea	9	15933	0	183
2022-06-10	Equatorial Guinea	4	15937	0	183
2022-06-11	Equatorial Guinea	0	15937	0	183
2022-06-12	Equatorial Guinea	8	15945	0	183
2022-06-13	Equatorial Guinea	0	15945	0	183
2022-06-14	Equatorial Guinea	0	15945	0	183
2022-06-15	Equatorial Guinea	0	15945	0	183
2022-06-16	Equatorial Guinea	0	15945	0	183
2022-06-17	Equatorial Guinea	6	15951	0	183
2022-06-18	Equatorial Guinea	0	15951	0	183
2022-06-19	Equatorial Guinea	0	15951	0	183
2022-06-20	Equatorial Guinea	0	15951	0	183
2022-06-21	Equatorial Guinea	4	15955	0	183
2022-06-22	Equatorial Guinea	7	15962	0	183
2022-06-23	Equatorial Guinea	0	15962	0	183
2022-06-24	Equatorial Guinea	33	15995	0	183
2022-06-25	Equatorial Guinea	0	15995	0	183
2022-06-26	Equatorial Guinea	0	15995	0	183
2022-06-27	Equatorial Guinea	0	15995	0	183
2022-06-28	Equatorial Guinea	39	16034	0	183
2022-06-29	Equatorial Guinea	0	16034	0	183
2022-06-30	Equatorial Guinea	0	16034	0	183
2022-07-01	Equatorial Guinea	53	16087	0	183
2022-07-02	Equatorial Guinea	0	16087	0	183
2022-07-03	Equatorial Guinea	27	16114	0	183
2022-07-04	Equatorial Guinea	0	16114	0	183
2022-07-05	Equatorial Guinea	77	16191	0	183
2022-07-06	Equatorial Guinea	0	16191	0	183
2022-07-07	Equatorial Guinea	0	16191	0	183
2022-07-08	Equatorial Guinea	192	16383	0	183
2022-07-09	Equatorial Guinea	0	16383	0	183
2022-07-10	Equatorial Guinea	84	16467	0	183
2022-07-11	Equatorial Guinea	0	16467	0	183
2022-07-12	Equatorial Guinea	37	16504	0	183
2022-07-13	Equatorial Guinea	0	16504	0	183
2022-07-14	Equatorial Guinea	0	16504	0	183
2022-07-15	Equatorial Guinea	80	16584	0	183
2022-07-16	Equatorial Guinea	0	16584	0	183
2022-07-17	Equatorial Guinea	37	16621	0	183
2022-07-18	Equatorial Guinea	0	16621	0	183
2022-07-19	Equatorial Guinea	33	16654	0	183
2022-07-20	Equatorial Guinea	0	16654	0	183
2022-07-21	Equatorial Guinea	0	16654	0	183
2022-07-22	Equatorial Guinea	0	16654	0	183
2022-07-23	Equatorial Guinea	0	16654	0	183
2022-07-24	Equatorial Guinea	0	16654	0	183
2022-07-25	Equatorial Guinea	0	16654	0	183
2022-07-26	Equatorial Guinea	54	16708	0	183
2022-07-27	Equatorial Guinea	0	16708	0	183
2022-07-28	Equatorial Guinea	15	16723	0	183
2022-07-29	Equatorial Guinea	7	16730	0	183
2022-07-30	Equatorial Guinea	0	16730	0	183
2022-07-31	Equatorial Guinea	11	16741	0	183
2022-08-01	Equatorial Guinea	0	16741	0	183
2022-08-02	Equatorial Guinea	0	16741	0	183
2022-08-03	Equatorial Guinea	0	16741	0	183
2022-08-04	Equatorial Guinea	30	16771	0	183
2022-08-05	Equatorial Guinea	5	16776	0	183
2022-08-06	Equatorial Guinea	0	16776	0	183
2022-08-07	Equatorial Guinea	9	16785	0	183
2022-08-08	Equatorial Guinea	0	16785	0	183
2022-08-09	Equatorial Guinea	4	16789	0	183
2022-08-10	Equatorial Guinea	0	16789	0	183
2022-08-11	Equatorial Guinea	6	16795	0	183
2022-08-12	Equatorial Guinea	6	16801	0	183
2022-08-13	Equatorial Guinea	0	16801	0	183
2022-08-14	Equatorial Guinea	0	16801	0	183
2022-08-15	Equatorial Guinea	0	16801	0	183
2022-08-16	Equatorial Guinea	16	16817	0	183
2022-08-17	Equatorial Guinea	0	16817	0	183
2022-08-18	Equatorial Guinea	3	16820	0	183
2022-08-19	Equatorial Guinea	3	16823	0	183
2022-08-20	Equatorial Guinea	0	16823	0	183
2022-08-21	Equatorial Guinea	17	16840	0	183
2022-08-22	Equatorial Guinea	0	16840	0	183
2022-08-23	Equatorial Guinea	1	16841	0	183
2022-08-24	Equatorial Guinea	4	16845	0	183
2022-08-25	Equatorial Guinea	3	16848	0	183
2022-08-26	Equatorial Guinea	1	16849	0	183
2022-08-27	Equatorial Guinea	0	16849	0	183
2022-08-28	Equatorial Guinea	4	16853	0	183
2022-08-29	Equatorial Guinea	0	16853	0	183
2022-08-30	Equatorial Guinea	6	16859	0	183
2022-08-31	Equatorial Guinea	0	16859	0	183
2022-09-01	Equatorial Guinea	1	16860	0	183
2022-09-02	Equatorial Guinea	0	16860	0	183
2022-09-03	Equatorial Guinea	0	16860	0	183
2022-09-04	Equatorial Guinea	0	16860	0	183
2022-09-05	Equatorial Guinea	0	16860	0	183
2022-09-06	Equatorial Guinea	7	16867	0	183
2022-09-07	Equatorial Guinea	1	16868	0	183
2022-09-08	Equatorial Guinea	0	16868	0	183
2022-09-09	Equatorial Guinea	0	16868	0	183
2022-09-10	Equatorial Guinea	0	16868	0	183
2022-09-11	Equatorial Guinea	5	16873	0	183
2022-09-12	Equatorial Guinea	0	16873	0	183
2022-09-13	Equatorial Guinea	20	16893	0	183
2022-09-14	Equatorial Guinea	1	16894	0	183
2022-09-15	Equatorial Guinea	0	16894	0	183
2022-09-16	Equatorial Guinea	0	16894	0	183
2022-09-17	Equatorial Guinea	0	16894	0	183
2022-09-18	Equatorial Guinea	3	16897	0	183
2022-09-19	Equatorial Guinea	0	16897	0	183
2022-09-20	Equatorial Guinea	12	16909	0	183
2022-09-21	Equatorial Guinea	0	16909	0	183
2022-09-22	Equatorial Guinea	3	16912	0	183
2022-09-23	Equatorial Guinea	1	16913	0	183
2022-09-24	Equatorial Guinea	0	16913	0	183
2022-09-25	Equatorial Guinea	0	16913	0	183
2022-09-26	Equatorial Guinea	0	16913	0	183
2022-09-27	Equatorial Guinea	0	16913	0	183
2022-09-28	Equatorial Guinea	2	16915	0	183
2022-09-29	Equatorial Guinea	0	16915	0	183
2022-09-30	Equatorial Guinea	4	16919	0	183
2022-10-01	Equatorial Guinea	0	16919	0	183
2022-10-02	Equatorial Guinea	0	16919	0	183
2022-10-03	Equatorial Guinea	0	16919	0	183
2022-10-04	Equatorial Guinea	9	16928	0	183
2022-10-05	Equatorial Guinea	0	16928	0	183
2022-10-06	Equatorial Guinea	5	16933	0	183
2022-10-07	Equatorial Guinea	10	16943	0	183
2022-10-08	Equatorial Guinea	0	16943	0	183
2022-10-09	Equatorial Guinea	6	16949	0	183
2022-10-10	Equatorial Guinea	0	16949	0	183
2022-10-11	Equatorial Guinea	0	16949	0	183
2022-10-12	Equatorial Guinea	0	16949	0	183
2022-10-13	Equatorial Guinea	35	16984	0	183
2022-10-14	Equatorial Guinea	36	17020	0	183
2022-10-15	Equatorial Guinea	0	17020	0	183
2022-10-16	Equatorial Guinea	0	17020	0	183
2022-10-17	Equatorial Guinea	0	17020	0	183
2022-10-18	Equatorial Guinea	14	17034	0	183
2022-10-19	Equatorial Guinea	2	17036	0	183
2022-10-20	Equatorial Guinea	5	17041	0	183
2022-10-21	Equatorial Guinea	15	17056	0	183
2022-10-22	Equatorial Guinea	0	17056	0	183
2022-10-23	Equatorial Guinea	0	17056	0	183
2022-10-24	Equatorial Guinea	0	17056	0	183
2022-10-25	Equatorial Guinea	10	17066	0	183
2022-10-26	Equatorial Guinea	8	17074	0	183
2022-10-27	Equatorial Guinea	0	17074	0	183
2022-10-28	Equatorial Guinea	0	17074	0	183
2022-10-29	Equatorial Guinea	0	17074	0	183
2022-10-30	Equatorial Guinea	2	17076	0	183
2022-10-31	Equatorial Guinea	0	17076	0	183
2022-11-01	Equatorial Guinea	1	17077	0	183
2022-11-02	Equatorial Guinea	0	17077	0	183
2022-11-03	Equatorial Guinea	0	17077	0	183
2022-11-04	Equatorial Guinea	0	17077	0	183
2022-11-05	Equatorial Guinea	0	17077	0	183
2022-11-06	Equatorial Guinea	4	17081	0	183
2022-11-07	Equatorial Guinea	0	17081	0	183
2022-11-08	Equatorial Guinea	0	17081	0	183
2022-11-09	Equatorial Guinea	4	17085	0	183
2022-11-10	Equatorial Guinea	0	17085	0	183
2022-11-11	Equatorial Guinea	0	17085	0	183
2022-11-12	Equatorial Guinea	0	17085	0	183
2022-11-13	Equatorial Guinea	0	17085	0	183
2022-11-14	Equatorial Guinea	0	17085	0	183
2022-11-15	Equatorial Guinea	0	17085	0	183
2022-11-16	Equatorial Guinea	0	17085	0	183
2022-11-17	Equatorial Guinea	0	17085	0	183
2022-11-18	Equatorial Guinea	0	17085	0	183
2022-11-19	Equatorial Guinea	0	17085	0	183
2022-11-20	Equatorial Guinea	0	17085	0	183
2022-11-21	Equatorial Guinea	0	17085	0	183
2022-11-22	Equatorial Guinea	0	17085	0	183
2022-11-23	Equatorial Guinea	0	17085	0	183
2022-11-24	Equatorial Guinea	0	17085	0	183
2022-11-25	Equatorial Guinea	0	17085	0	183
2022-11-26	Equatorial Guinea	0	17085	0	183
2022-11-27	Equatorial Guinea	1	17086	0	183
2022-11-28	Equatorial Guinea	0	17086	0	183
2022-11-29	Equatorial Guinea	0	17086	0	183
2022-11-30	Equatorial Guinea	0	17086	0	183
2022-12-01	Equatorial Guinea	0	17086	0	183
2022-12-02	Equatorial Guinea	0	17086	0	183
2022-12-03	Equatorial Guinea	0	17086	0	183
2022-12-04	Equatorial Guinea	1	17087	0	183
2022-12-05	Equatorial Guinea	0	17087	0	183
2022-12-06	Equatorial Guinea	0	17087	0	183
2022-12-07	Equatorial Guinea	0	17087	0	183
2022-12-08	Equatorial Guinea	0	17087	0	183
2022-12-09	Equatorial Guinea	0	17087	0	183
2022-12-10	Equatorial Guinea	0	17087	0	183
2022-12-11	Equatorial Guinea	1	17088	0	183
2022-12-12	Equatorial Guinea	0	17088	0	183
2022-12-13	Equatorial Guinea	1	17089	0	183
2022-12-14	Equatorial Guinea	0	17089	0	183
2022-12-15	Equatorial Guinea	0	17089	0	183
2022-12-16	Equatorial Guinea	0	17089	0	183
2022-12-17	Equatorial Guinea	0	17089	0	183
2022-12-18	Equatorial Guinea	0	17089	0	183
2022-12-19	Equatorial Guinea	0	17089	0	183
2022-12-20	Equatorial Guinea	0	17089	0	183
2022-12-21	Equatorial Guinea	0	17089	0	183
2022-12-22	Equatorial Guinea	0	17089	0	183
2022-12-23	Equatorial Guinea	0	17089	0	183
2022-12-24	Equatorial Guinea	0	17089	0	183
2022-12-25	Equatorial Guinea	0	17089	0	183
2022-12-26	Equatorial Guinea	0	17089	0	183
2022-12-27	Equatorial Guinea	0	17089	0	183
2022-12-28	Equatorial Guinea	0	17089	0	183
2022-12-29	Equatorial Guinea	0	17089	0	183
2022-12-30	Equatorial Guinea	0	17089	0	183
2022-12-31	Equatorial Guinea	0	17089	0	183
2023-01-01	Equatorial Guinea	0	17089	0	183
2023-01-02	Equatorial Guinea	0	17089	0	183
2023-01-03	Equatorial Guinea	0	17089	0	183
2023-01-04	Equatorial Guinea	0	17089	0	183
2023-01-05	Equatorial Guinea	0	17089	0	183
2023-01-06	Equatorial Guinea	0	17089	0	183
2023-01-07	Equatorial Guinea	0	17089	0	183
2023-01-08	Equatorial Guinea	0	17089	0	183
2023-01-09	Equatorial Guinea	0	17089	0	183
2023-01-10	Equatorial Guinea	0	17089	0	183
2023-01-11	Equatorial Guinea	0	17089	0	183
2023-01-12	Equatorial Guinea	0	17089	0	183
2023-01-13	Equatorial Guinea	0	17089	0	183
2023-01-14	Equatorial Guinea	0	17089	0	183
2023-01-15	Equatorial Guinea	0	17089	0	183
2023-01-16	Equatorial Guinea	0	17089	0	183
2023-01-17	Equatorial Guinea	0	17089	0	183
2023-01-18	Equatorial Guinea	0	17089	0	183
2023-01-19	Equatorial Guinea	0	17089	0	183
2023-01-20	Equatorial Guinea	0	17089	0	183
2023-01-21	Equatorial Guinea	0	17089	0	183
2023-01-22	Equatorial Guinea	0	17089	0	183
2023-01-23	Equatorial Guinea	0	17089	0	183
2023-01-24	Equatorial Guinea	0	17089	0	183
2023-01-25	Equatorial Guinea	0	17089	0	183
2023-01-26	Equatorial Guinea	0	17089	0	183
2023-01-27	Equatorial Guinea	4	17093	0	183
2023-01-28	Equatorial Guinea	0	17093	0	183
2023-01-29	Equatorial Guinea	0	17093	0	183
2023-01-30	Equatorial Guinea	0	17093	0	183
2023-01-31	Equatorial Guinea	20	17113	0	183
2023-02-01	Equatorial Guinea	0	17113	0	183
2023-02-02	Equatorial Guinea	0	17113	0	183
2023-02-03	Equatorial Guinea	0	17113	0	183
2023-02-04	Equatorial Guinea	0	17113	0	183
2023-02-05	Equatorial Guinea	0	17113	0	183
2023-02-06	Equatorial Guinea	0	17113	0	183
2023-02-07	Equatorial Guinea	0	17113	0	183
2023-02-08	Equatorial Guinea	0	17113	0	183
2023-02-09	Equatorial Guinea	0	17113	0	183
2023-02-10	Equatorial Guinea	2	17115	0	183
2023-02-11	Equatorial Guinea	0	17115	0	183
2023-02-12	Equatorial Guinea	0	17115	0	183
2023-02-13	Equatorial Guinea	0	17115	0	183
2023-02-14	Equatorial Guinea	8	17123	0	183
2023-02-15	Equatorial Guinea	0	17123	0	183
2023-02-16	Equatorial Guinea	0	17123	0	183
2023-02-17	Equatorial Guinea	0	17123	0	183
2023-02-18	Equatorial Guinea	0	17123	0	183
2023-02-19	Equatorial Guinea	0	17123	0	183
2023-02-20	Equatorial Guinea	0	17123	0	183
2023-02-21	Equatorial Guinea	0	17123	0	183
2020-01-03	Eritrea	0	0	0	0
2020-01-04	Eritrea	0	0	0	0
2020-01-05	Eritrea	0	0	0	0
2020-01-06	Eritrea	0	0	0	0
2020-01-07	Eritrea	0	0	0	0
2020-01-08	Eritrea	0	0	0	0
2020-01-09	Eritrea	0	0	0	0
2020-01-10	Eritrea	0	0	0	0
2020-01-11	Eritrea	0	0	0	0
2020-01-12	Eritrea	0	0	0	0
2020-01-13	Eritrea	0	0	0	0
2020-01-14	Eritrea	0	0	0	0
2020-01-15	Eritrea	0	0	0	0
2020-01-16	Eritrea	0	0	0	0
2020-01-17	Eritrea	0	0	0	0
2020-01-18	Eritrea	0	0	0	0
2020-01-19	Eritrea	0	0	0	0
2020-01-20	Eritrea	0	0	0	0
2020-01-21	Eritrea	0	0	0	0
2020-01-22	Eritrea	0	0	0	0
2020-01-23	Eritrea	0	0	0	0
2020-01-24	Eritrea	0	0	0	0
2020-01-25	Eritrea	0	0	0	0
2020-01-26	Eritrea	0	0	0	0
2020-01-27	Eritrea	0	0	0	0
2020-01-28	Eritrea	0	0	0	0
2020-01-29	Eritrea	0	0	0	0
2020-01-30	Eritrea	0	0	0	0
2020-01-31	Eritrea	0	0	0	0
2020-02-01	Eritrea	0	0	0	0
2020-02-02	Eritrea	0	0	0	0
2020-02-03	Eritrea	0	0	0	0
2020-02-04	Eritrea	0	0	0	0
2020-02-05	Eritrea	0	0	0	0
2020-02-06	Eritrea	0	0	0	0
2020-02-07	Eritrea	0	0	0	0
2020-02-08	Eritrea	0	0	0	0
2020-02-09	Eritrea	0	0	0	0
2020-02-10	Eritrea	0	0	0	0
2020-02-11	Eritrea	0	0	0	0
2020-02-12	Eritrea	0	0	0	0
2020-02-13	Eritrea	0	0	0	0
2020-02-14	Eritrea	0	0	0	0
2020-02-15	Eritrea	0	0	0	0
2020-02-16	Eritrea	0	0	0	0
2020-02-17	Eritrea	0	0	0	0
2020-02-18	Eritrea	0	0	0	0
2020-02-19	Eritrea	0	0	0	0
2020-02-20	Eritrea	0	0	0	0
2020-02-21	Eritrea	0	0	0	0
2020-02-22	Eritrea	0	0	0	0
2020-02-23	Eritrea	0	0	0	0
2020-02-24	Eritrea	0	0	0	0
2020-02-25	Eritrea	0	0	0	0
2020-02-26	Eritrea	0	0	0	0
2020-02-27	Eritrea	0	0	0	0
2020-02-28	Eritrea	0	0	0	0
2020-02-29	Eritrea	0	0	0	0
2020-03-01	Eritrea	0	0	0	0
2020-03-02	Eritrea	0	0	0	0
2020-03-03	Eritrea	0	0	0	0
2020-03-04	Eritrea	0	0	0	0
2020-03-05	Eritrea	0	0	0	0
2020-03-06	Eritrea	0	0	0	0
2020-03-07	Eritrea	0	0	0	0
2020-03-08	Eritrea	0	0	0	0
2020-03-09	Eritrea	0	0	0	0
2020-03-10	Eritrea	0	0	0	0
2020-03-11	Eritrea	0	0	0	0
2020-03-12	Eritrea	0	0	0	0
2020-03-13	Eritrea	0	0	0	0
2020-03-14	Eritrea	0	0	0	0
2020-03-15	Eritrea	0	0	0	0
2020-03-16	Eritrea	0	0	0	0
2020-03-17	Eritrea	0	0	0	0
2020-03-18	Eritrea	0	0	0	0
2020-03-19	Eritrea	0	0	0	0
2020-03-20	Eritrea	0	0	0	0
2020-03-21	Eritrea	0	0	0	0
2020-03-22	Eritrea	1	1	0	0
2020-03-23	Eritrea	0	1	0	0
2020-03-24	Eritrea	0	1	0	0
2020-03-25	Eritrea	0	1	0	0
2020-03-26	Eritrea	3	4	0	0
2020-03-27	Eritrea	2	6	0	0
2020-03-28	Eritrea	0	6	0	0
2020-03-29	Eritrea	0	6	0	0
2020-03-30	Eritrea	6	12	0	0
2020-03-31	Eritrea	3	15	0	0
2020-04-01	Eritrea	0	15	0	0
2020-04-02	Eritrea	5	20	0	0
2020-04-03	Eritrea	0	20	0	0
2020-04-04	Eritrea	0	20	0	0
2020-04-05	Eritrea	0	20	0	0
2020-04-06	Eritrea	9	29	0	0
2020-04-07	Eritrea	2	31	0	0
2020-04-08	Eritrea	0	31	0	0
2020-04-09	Eritrea	2	33	0	0
2020-04-10	Eritrea	0	33	0	0
2020-04-11	Eritrea	1	34	0	0
2020-04-12	Eritrea	0	34	0	0
2020-04-13	Eritrea	0	34	0	0
2020-04-14	Eritrea	0	34	0	0
2020-04-15	Eritrea	0	34	0	0
2020-04-16	Eritrea	1	35	0	0
2020-04-17	Eritrea	0	35	0	0
2020-04-18	Eritrea	0	35	0	0
2020-04-19	Eritrea	4	39	0	0
2020-04-20	Eritrea	0	39	0	0
2020-04-21	Eritrea	0	39	0	0
2020-04-22	Eritrea	0	39	0	0
2020-04-23	Eritrea	0	39	0	0
2020-04-24	Eritrea	0	39	0	0
2020-04-25	Eritrea	0	39	0	0
2020-04-26	Eritrea	0	39	0	0
2020-04-27	Eritrea	0	39	0	0
2020-04-28	Eritrea	0	39	0	0
2020-04-29	Eritrea	0	39	0	0
2020-04-30	Eritrea	0	39	0	0
2020-05-01	Eritrea	0	39	0	0
2020-05-02	Eritrea	0	39	0	0
2020-05-03	Eritrea	0	39	0	0
2020-05-04	Eritrea	0	39	0	0
2020-05-05	Eritrea	0	39	0	0
2020-05-06	Eritrea	0	39	0	0
2020-05-07	Eritrea	0	39	0	0
2020-05-08	Eritrea	0	39	0	0
2020-05-09	Eritrea	0	39	0	0
2020-05-10	Eritrea	0	39	0	0
2020-05-11	Eritrea	0	39	0	0
2020-05-12	Eritrea	0	39	0	0
2020-05-13	Eritrea	0	39	0	0
2020-05-14	Eritrea	0	39	0	0
2020-05-15	Eritrea	0	39	0	0
2020-05-16	Eritrea	0	39	0	0
2020-05-17	Eritrea	0	39	0	0
2020-05-18	Eritrea	0	39	0	0
2020-05-19	Eritrea	0	39	0	0
2020-05-20	Eritrea	0	39	0	0
2020-05-21	Eritrea	0	39	0	0
2020-05-22	Eritrea	0	39	0	0
2020-05-23	Eritrea	0	39	0	0
2020-05-24	Eritrea	0	39	0	0
2020-05-25	Eritrea	0	39	0	0
2020-05-26	Eritrea	0	39	0	0
2020-05-27	Eritrea	0	39	0	0
2020-05-28	Eritrea	0	39	0	0
2020-05-29	Eritrea	0	39	0	0
2020-05-30	Eritrea	0	39	0	0
2020-05-31	Eritrea	0	39	0	0
2020-06-01	Eritrea	0	39	0	0
2020-06-02	Eritrea	0	39	0	0
2020-06-03	Eritrea	0	39	0	0
2020-06-04	Eritrea	0	39	0	0
2020-06-05	Eritrea	2	41	0	0
2020-06-06	Eritrea	0	41	0	0
2020-06-07	Eritrea	0	41	0	0
2020-06-08	Eritrea	0	41	0	0
2020-06-09	Eritrea	0	41	0	0
2020-06-10	Eritrea	0	41	0	0
2020-06-11	Eritrea	0	41	0	0
2020-06-12	Eritrea	0	41	0	0
2020-06-13	Eritrea	0	41	0	0
2020-06-14	Eritrea	24	65	0	0
2020-06-15	Eritrea	31	96	0	0
2020-06-16	Eritrea	13	109	0	0
2020-06-17	Eritrea	12	121	0	0
2020-06-18	Eritrea	10	131	0	0
2020-06-19	Eritrea	11	142	0	0
2020-06-20	Eritrea	0	142	0	0
2020-06-21	Eritrea	1	143	0	0
2020-06-22	Eritrea	0	143	0	0
2020-06-23	Eritrea	0	143	0	0
2020-06-24	Eritrea	0	143	0	0
2020-06-25	Eritrea	1	144	0	0
2020-06-26	Eritrea	0	144	0	0
2020-06-27	Eritrea	23	167	0	0
2020-06-28	Eritrea	24	191	0	0
2020-06-29	Eritrea	0	191	0	0
2020-06-30	Eritrea	0	191	0	0
2020-07-01	Eritrea	12	203	0	0
2020-07-02	Eritrea	0	203	0	0
2020-07-03	Eritrea	12	215	0	0
2020-07-04	Eritrea	0	215	0	0
2020-07-05	Eritrea	0	215	0	0
2020-07-06	Eritrea	0	215	0	0
2020-07-07	Eritrea	0	215	0	0
2020-07-08	Eritrea	0	215	0	0
2020-07-09	Eritrea	0	215	0	0
2020-07-10	Eritrea	17	232	0	0
2020-07-11	Eritrea	0	232	0	0
2020-07-12	Eritrea	0	232	0	0
2020-07-13	Eritrea	0	232	0	0
2020-07-14	Eritrea	0	232	0	0
2020-07-15	Eritrea	0	232	0	0
2020-07-16	Eritrea	0	232	0	0
2020-07-17	Eritrea	19	251	0	0
2020-07-18	Eritrea	0	251	0	0
2020-07-19	Eritrea	0	251	0	0
2020-07-20	Eritrea	0	251	0	0
2020-07-21	Eritrea	0	251	0	0
2020-07-22	Eritrea	0	251	0	0
2020-07-23	Eritrea	0	251	0	0
2020-07-24	Eritrea	10	261	0	0
2020-07-25	Eritrea	0	261	0	0
2020-07-26	Eritrea	2	263	0	0
2020-07-27	Eritrea	0	263	0	0
2020-07-28	Eritrea	2	265	0	0
2020-07-29	Eritrea	0	265	0	0
2020-07-30	Eritrea	0	265	0	0
2020-07-31	Eritrea	14	279	0	0
2020-08-01	Eritrea	0	279	0	0
2020-08-02	Eritrea	0	279	0	0
2020-08-03	Eritrea	0	279	0	0
2020-08-04	Eritrea	3	282	0	0
2020-08-05	Eritrea	0	282	0	0
2020-08-06	Eritrea	0	282	0	0
2020-08-07	Eritrea	0	282	0	0
2020-08-08	Eritrea	3	285	0	0
2020-08-09	Eritrea	0	285	0	0
2020-08-10	Eritrea	0	285	0	0
2020-08-11	Eritrea	0	285	0	0
2020-08-12	Eritrea	0	285	0	0
2020-08-13	Eritrea	0	285	0	0
2020-08-14	Eritrea	0	285	0	0
2020-08-15	Eritrea	0	285	0	0
2020-08-16	Eritrea	0	285	0	0
2020-08-17	Eritrea	0	285	0	0
2020-08-18	Eritrea	0	285	0	0
2020-08-19	Eritrea	19	304	0	0
2020-08-20	Eritrea	0	304	0	0
2020-08-21	Eritrea	2	306	0	0
2020-08-22	Eritrea	0	306	0	0
2020-08-23	Eritrea	0	306	0	0
2020-08-24	Eritrea	0	306	0	0
2020-08-25	Eritrea	0	306	0	0
2020-08-26	Eritrea	9	315	0	0
2020-08-27	Eritrea	0	315	0	0
2020-08-28	Eritrea	0	315	0	0
2020-08-29	Eritrea	2	317	0	0
2020-08-30	Eritrea	1	318	0	0
2020-08-31	Eritrea	0	318	0	0
2020-09-01	Eritrea	1	319	0	0
2020-09-02	Eritrea	0	319	0	0
2020-09-03	Eritrea	0	319	0	0
2020-09-04	Eritrea	11	330	0	0
2020-09-05	Eritrea	0	330	0	0
2020-09-06	Eritrea	0	330	0	0
2020-09-07	Eritrea	0	330	0	0
2020-09-08	Eritrea	0	330	0	0
2020-09-09	Eritrea	11	341	0	0
2020-09-10	Eritrea	0	341	0	0
2020-09-11	Eritrea	20	361	0	0
2020-09-12	Eritrea	0	361	0	0
2020-09-13	Eritrea	0	361	0	0
2020-09-14	Eritrea	0	361	0	0
2020-09-15	Eritrea	0	361	0	0
2020-09-16	Eritrea	3	364	0	0
2020-09-17	Eritrea	0	364	0	0
2020-09-18	Eritrea	0	364	0	0
2020-09-19	Eritrea	0	364	0	0
2020-09-20	Eritrea	0	364	0	0
2020-09-21	Eritrea	0	364	0	0
2020-09-22	Eritrea	0	364	0	0
2020-09-23	Eritrea	0	364	0	0
2020-09-24	Eritrea	0	364	0	0
2020-09-25	Eritrea	5	369	0	0
2020-09-26	Eritrea	0	369	0	0
2020-09-27	Eritrea	6	375	0	0
2020-09-28	Eritrea	0	375	0	0
2020-09-29	Eritrea	0	375	0	0
2020-09-30	Eritrea	0	375	0	0
2020-10-01	Eritrea	0	375	0	0
2020-10-02	Eritrea	6	381	0	0
2020-10-03	Eritrea	0	381	0	0
2020-10-04	Eritrea	17	398	0	0
2020-10-05	Eritrea	0	398	0	0
2020-10-06	Eritrea	0	398	0	0
2020-10-07	Eritrea	0	398	0	0
2020-10-08	Eritrea	0	398	0	0
2020-10-09	Eritrea	7	405	0	0
2020-10-10	Eritrea	0	405	0	0
2020-10-11	Eritrea	9	414	0	0
2020-10-12	Eritrea	0	414	0	0
2020-10-13	Eritrea	0	414	0	0
2020-10-14	Eritrea	0	414	0	0
2020-10-15	Eritrea	0	414	0	0
2020-10-16	Eritrea	8	422	0	0
2020-10-17	Eritrea	0	422	0	0
2020-10-18	Eritrea	30	452	0	0
2020-10-19	Eritrea	0	452	0	0
2020-10-20	Eritrea	0	452	0	0
2020-10-21	Eritrea	0	452	0	0
2020-10-22	Eritrea	0	452	0	0
2020-10-23	Eritrea	0	452	0	0
2020-10-24	Eritrea	9	461	0	0
2020-10-25	Eritrea	0	461	0	0
2020-10-26	Eritrea	0	461	0	0
2020-10-27	Eritrea	0	461	0	0
2020-10-28	Eritrea	0	461	0	0
2020-10-29	Eritrea	0	461	0	0
2020-10-30	Eritrea	0	461	0	0
2020-10-31	Eritrea	2	463	0	0
2020-11-01	Eritrea	0	463	0	0
2020-11-02	Eritrea	0	463	0	0
2020-11-03	Eritrea	17	480	0	0
2020-11-04	Eritrea	0	480	0	0
2020-11-05	Eritrea	0	480	0	0
2020-11-06	Eritrea	4	484	0	0
2020-11-07	Eritrea	0	484	0	0
2020-11-08	Eritrea	7	491	0	0
2020-11-09	Eritrea	0	491	0	0
2020-11-10	Eritrea	0	491	0	0
2020-11-11	Eritrea	0	491	0	0
2020-11-12	Eritrea	0	491	0	0
2020-11-13	Eritrea	2	493	0	0
2020-11-14	Eritrea	0	493	0	0
2020-11-15	Eritrea	0	493	0	0
2020-11-16	Eritrea	0	493	0	0
2020-11-17	Eritrea	25	518	0	0
2020-11-18	Eritrea	0	518	0	0
2020-11-19	Eritrea	0	518	0	0
2020-11-20	Eritrea	9	527	0	0
2020-11-21	Eritrea	0	527	0	0
2020-11-22	Eritrea	24	551	0	0
2020-11-23	Eritrea	0	551	0	0
2020-11-24	Eritrea	7	558	0	0
2020-11-25	Eritrea	0	558	0	0
2020-11-26	Eritrea	0	558	0	0
2020-11-27	Eritrea	8	566	0	0
2020-11-28	Eritrea	0	566	0	0
2020-11-29	Eritrea	11	577	0	0
2020-11-30	Eritrea	0	577	0	0
2020-12-01	Eritrea	0	577	0	0
2020-12-02	Eritrea	0	577	0	0
2020-12-03	Eritrea	0	577	0	0
2020-12-04	Eritrea	17	594	0	0
2020-12-05	Eritrea	38	632	0	0
2020-12-06	Eritrea	0	632	0	0
2020-12-07	Eritrea	0	632	0	0
2020-12-08	Eritrea	17	649	0	0
2020-12-09	Eritrea	0	649	0	0
2020-12-10	Eritrea	0	649	0	0
2020-12-11	Eritrea	7	656	0	0
2020-12-12	Eritrea	0	656	0	0
2020-12-13	Eritrea	55	711	0	0
2020-12-14	Eritrea	0	711	0	0
2020-12-15	Eritrea	0	711	0	0
2020-12-16	Eritrea	0	711	0	0
2020-12-17	Eritrea	0	711	0	0
2020-12-18	Eritrea	30	741	0	0
2020-12-19	Eritrea	0	741	0	0
2020-12-20	Eritrea	13	754	0	0
2020-12-21	Eritrea	0	754	0	0
2020-12-22	Eritrea	53	807	0	0
2020-12-23	Eritrea	25	832	1	1
2020-12-24	Eritrea	45	877	0	1
2020-12-25	Eritrea	78	955	0	1
2020-12-26	Eritrea	37	992	0	1
2020-12-27	Eritrea	5	997	0	1
2020-12-28	Eritrea	42	1039	0	1
2020-12-29	Eritrea	0	1039	0	1
2020-12-30	Eritrea	181	1220	0	1
2020-12-31	Eritrea	32	1252	0	1
2021-01-01	Eritrea	68	1320	2	3
2021-01-02	Eritrea	0	1320	0	3
2021-01-03	Eritrea	0	1320	0	3
2021-01-04	Eritrea	0	1320	0	3
2021-01-05	Eritrea	43	1363	0	3
2021-01-06	Eritrea	82	1445	0	3
2021-01-07	Eritrea	0	1445	0	3
2021-01-08	Eritrea	0	1445	0	3
2021-01-09	Eritrea	111	1556	3	6
2021-01-10	Eritrea	0	1556	0	6
2021-01-11	Eritrea	0	1556	0	6
2021-01-12	Eritrea	0	1556	0	6
2021-01-13	Eritrea	40	1596	0	6
2021-01-14	Eritrea	0	1596	0	6
2021-01-15	Eritrea	209	1805	0	6
2021-01-16	Eritrea	72	1877	0	6
2021-01-17	Eritrea	0	1877	0	6
2021-01-18	Eritrea	0	1877	0	6
2021-01-19	Eritrea	0	1877	0	6
2021-01-20	Eritrea	0	1877	0	6
2021-01-21	Eritrea	33	1910	0	6
2021-01-22	Eritrea	3	1913	0	6
2021-01-23	Eritrea	27	1940	0	6
2021-01-24	Eritrea	0	1940	0	6
2021-01-25	Eritrea	0	1940	0	6
2021-01-26	Eritrea	10	1950	1	7
2021-01-27	Eritrea	20	1970	0	7
2021-01-28	Eritrea	115	2085	0	7
2021-01-29	Eritrea	0	2085	0	7
2021-01-30	Eritrea	50	2135	0	7
2021-01-31	Eritrea	0	2135	0	7
2021-02-01	Eritrea	0	2135	0	7
2021-02-02	Eritrea	0	2135	0	7
2021-02-03	Eritrea	132	2267	0	7
2021-02-04	Eritrea	42	2309	0	7
2021-02-05	Eritrea	1	2310	0	7
2021-02-06	Eritrea	16	2326	0	7
2021-02-07	Eritrea	0	2326	0	7
2021-02-08	Eritrea	0	2326	0	7
2021-02-09	Eritrea	0	2326	0	7
2021-02-10	Eritrea	75	2401	0	7
2021-02-11	Eritrea	17	2418	0	7
2021-02-12	Eritrea	11	2429	0	7
2021-02-13	Eritrea	0	2429	0	7
2021-02-14	Eritrea	0	2429	0	7
2021-02-15	Eritrea	0	2429	0	7
2021-02-16	Eritrea	137	2566	0	7
2021-02-17	Eritrea	0	2566	0	7
2021-02-18	Eritrea	61	2627	0	7
2021-02-19	Eritrea	48	2675	0	7
2021-02-20	Eritrea	10	2685	0	7
2021-02-21	Eritrea	0	2685	0	7
2021-02-22	Eritrea	0	2685	0	7
2021-02-23	Eritrea	18	2703	0	7
2021-02-24	Eritrea	70	2773	0	7
2021-02-25	Eritrea	16	2789	0	7
2021-02-26	Eritrea	37	2826	0	7
2021-02-27	Eritrea	21	2847	0	7
2021-02-28	Eritrea	0	2847	0	7
2021-03-01	Eritrea	0	2847	0	7
2021-03-02	Eritrea	19	2866	0	7
2021-03-03	Eritrea	18	2884	0	7
2021-03-04	Eritrea	8	2892	0	7
2021-03-05	Eritrea	21	2913	0	7
2021-03-06	Eritrea	9	2922	0	7
2021-03-07	Eritrea	22	2944	0	7
2021-03-08	Eritrea	0	2944	0	7
2021-03-09	Eritrea	0	2944	0	7
2021-03-10	Eritrea	0	2944	0	7
2021-03-11	Eritrea	44	2988	0	7
2021-03-12	Eritrea	21	3009	0	7
2021-03-13	Eritrea	29	3038	0	7
2021-03-14	Eritrea	0	3038	0	7
2021-03-15	Eritrea	0	3038	0	7
2021-03-16	Eritrea	17	3055	0	7
2021-03-17	Eritrea	7	3062	0	7
2021-03-18	Eritrea	16	3078	0	7
2021-03-19	Eritrea	17	3095	0	7
2021-03-20	Eritrea	23	3118	0	7
2021-03-21	Eritrea	0	3118	0	7
2021-03-22	Eritrea	0	3118	0	7
2021-03-23	Eritrea	0	3118	1	8
2021-03-24	Eritrea	45	3163	0	8
2021-03-25	Eritrea	20	3183	0	8
2021-03-26	Eritrea	9	3192	1	9
2021-03-27	Eritrea	16	3208	0	9
2021-03-28	Eritrea	0	3208	0	9
2021-03-29	Eritrea	0	3208	0	9
2021-03-30	Eritrea	43	3251	0	9
2021-03-31	Eritrea	28	3279	0	9
2021-04-01	Eritrea	6	3285	1	10
2021-04-02	Eritrea	23	3308	0	10
2021-04-03	Eritrea	26	3334	0	10
2021-04-04	Eritrea	0	3334	0	10
2021-04-05	Eritrea	0	3334	0	10
2021-04-06	Eritrea	6	3340	0	10
2021-04-07	Eritrea	23	3363	0	10
2021-04-08	Eritrea	11	3374	0	10
2021-04-09	Eritrea	19	3393	0	10
2021-04-10	Eritrea	54	3447	0	10
2021-04-11	Eritrea	0	3447	0	10
2021-04-12	Eritrea	0	3447	0	10
2021-04-13	Eritrea	19	3466	0	10
2021-04-14	Eritrea	3	3469	0	10
2021-04-15	Eritrea	10	3479	0	10
2021-04-16	Eritrea	7	3486	0	10
2021-04-17	Eritrea	5	3491	0	10
2021-04-18	Eritrea	0	3491	0	10
2021-04-19	Eritrea	0	3491	0	10
2021-04-20	Eritrea	46	3537	0	10
2021-04-21	Eritrea	11	3548	0	10
2021-04-22	Eritrea	16	3564	0	10
2021-04-23	Eritrea	33	3597	0	10
2021-04-24	Eritrea	8	3605	0	10
2021-04-25	Eritrea	0	3605	0	10
2021-04-26	Eritrea	0	3605	0	10
2021-04-27	Eritrea	35	3640	0	10
2021-04-28	Eritrea	0	3640	0	10
2021-04-29	Eritrea	19	3659	0	10
2021-04-30	Eritrea	12	3671	0	10
2021-05-01	Eritrea	0	3671	0	10
2021-05-02	Eritrea	0	3671	0	10
2021-05-03	Eritrea	0	3671	0	10
2021-05-04	Eritrea	2	3673	2	12
2021-05-05	Eritrea	8	3681	0	12
2021-05-06	Eritrea	26	3707	0	12
2021-05-07	Eritrea	27	3734	0	12
2021-05-08	Eritrea	8	3742	0	12
2021-05-09	Eritrea	0	3742	0	12
2021-05-10	Eritrea	0	3742	0	12
2021-05-11	Eritrea	12	3754	0	12
2021-05-12	Eritrea	64	3818	0	12
2021-05-13	Eritrea	4	3822	0	12
2021-05-14	Eritrea	0	3822	0	12
2021-05-15	Eritrea	0	3822	0	12
2021-05-16	Eritrea	22	3844	0	12
2021-05-17	Eritrea	0	3844	0	12
2021-05-18	Eritrea	24	3868	2	14
2021-05-19	Eritrea	11	3879	0	14
2021-05-20	Eritrea	8	3887	0	14
2021-05-21	Eritrea	19	3906	0	14
2021-05-22	Eritrea	15	3921	0	14
2021-05-23	Eritrea	11	3932	0	14
2021-05-24	Eritrea	0	3932	0	14
2021-05-25	Eritrea	0	3932	0	14
2021-05-26	Eritrea	16	3948	0	14
2021-05-27	Eritrea	40	3988	0	14
2021-05-28	Eritrea	22	4010	0	14
2021-05-29	Eritrea	12	4022	0	14
2021-05-30	Eritrea	39	4061	0	14
2021-05-31	Eritrea	0	4061	0	14
2021-06-01	Eritrea	33	4094	0	14
2021-06-02	Eritrea	23	4117	0	14
2021-06-03	Eritrea	28	4145	0	14
2021-06-04	Eritrea	37	4182	0	14
2021-06-05	Eritrea	245	4427	0	14
2021-06-06	Eritrea	34	4461	0	14
2021-06-07	Eritrea	0	4461	0	14
2021-06-08	Eritrea	38	4499	0	14
2021-06-09	Eritrea	98	4597	0	14
2021-06-10	Eritrea	93	4690	0	14
2021-06-11	Eritrea	76	4766	2	16
2021-06-12	Eritrea	82	4848	0	16
2021-06-13	Eritrea	0	4848	0	16
2021-06-14	Eritrea	0	4848	0	16
2021-06-15	Eritrea	133	4981	0	16
2021-06-16	Eritrea	31	5012	1	17
2021-06-17	Eritrea	96	5108	0	17
2021-06-18	Eritrea	86	5194	2	19
2021-06-19	Eritrea	91	5285	0	19
2021-06-20	Eritrea	51	5336	0	19
2021-06-21	Eritrea	26	5362	0	19
2021-06-22	Eritrea	59	5421	0	19
2021-06-23	Eritrea	87	5508	2	21
2021-06-24	Eritrea	95	5603	0	21
2021-06-25	Eritrea	61	5664	0	21
2021-06-26	Eritrea	56	5720	0	21
2021-06-27	Eritrea	60	5780	0	21
2021-06-28	Eritrea	0	5780	0	21
2021-06-29	Eritrea	104	5884	1	22
2021-06-30	Eritrea	52	5936	1	23
2021-07-01	Eritrea	73	6009	0	23
2021-07-02	Eritrea	19	6028	2	25
2021-07-03	Eritrea	23	6051	0	25
2021-07-04	Eritrea	23	6074	0	25
2021-07-05	Eritrea	14	6088	0	25
2021-07-06	Eritrea	39	6127	0	25
2021-07-07	Eritrea	61	6188	0	25
2021-07-08	Eritrea	36	6224	2	27
2021-07-09	Eritrea	18	6242	1	28
2021-07-10	Eritrea	17	6259	1	29
2021-07-11	Eritrea	18	6277	0	29
2021-07-12	Eritrea	7	6284	0	29
2021-07-13	Eritrea	20	6304	0	29
2021-07-14	Eritrea	23	6327	1	30
2021-07-15	Eritrea	20	6347	0	30
2021-07-16	Eritrea	35	6382	0	30
2021-07-17	Eritrea	20	6402	0	30
2021-07-18	Eritrea	0	6402	0	30
2021-07-19	Eritrea	0	6402	0	30
2021-07-20	Eritrea	40	6442	2	32
2021-07-21	Eritrea	8	6450	0	32
2021-07-22	Eritrea	23	6473	0	32
2021-07-23	Eritrea	7	6480	0	32
2021-07-24	Eritrea	11	6491	1	33
2021-07-25	Eritrea	4	6495	0	33
2021-07-26	Eritrea	0	6495	0	33
2021-07-27	Eritrea	11	6506	0	33
2021-07-28	Eritrea	11	6517	0	33
2021-07-29	Eritrea	22	6539	1	34
2021-07-30	Eritrea	5	6544	0	34
2021-07-31	Eritrea	1	6545	0	34
2021-08-01	Eritrea	2	6547	1	35
2021-08-02	Eritrea	0	6547	0	35
2021-08-03	Eritrea	12	6559	0	35
2021-08-04	Eritrea	5	6564	0	35
2021-08-05	Eritrea	4	6568	0	35
2021-08-06	Eritrea	5	6573	0	35
2021-08-07	Eritrea	3	6576	0	35
2021-08-08	Eritrea	0	6576	0	35
2021-08-09	Eritrea	0	6576	0	35
2021-08-10	Eritrea	13	6589	0	35
2021-08-11	Eritrea	0	6589	1	36
2021-08-12	Eritrea	4	6593	0	36
2021-08-13	Eritrea	4	6597	0	36
2021-08-14	Eritrea	3	6600	0	36
2021-08-15	Eritrea	1	6601	1	37
2021-08-16	Eritrea	0	6601	0	37
2021-08-17	Eritrea	2	6603	0	37
2021-08-18	Eritrea	6	6609	0	37
2021-08-19	Eritrea	2	6611	0	37
2021-08-20	Eritrea	7	6618	0	37
2021-08-21	Eritrea	0	6618	0	37
2021-08-22	Eritrea	2	6620	0	37
2021-08-23	Eritrea	3	6623	0	37
2021-08-24	Eritrea	1	6624	0	37
2021-08-25	Eritrea	8	6632	0	37
2021-08-26	Eritrea	3	6635	0	37
2021-08-27	Eritrea	1	6636	0	37
2021-08-28	Eritrea	3	6639	0	37
2021-08-29	Eritrea	0	6639	0	37
2021-08-30	Eritrea	1	6640	0	37
2021-08-31	Eritrea	2	6642	1	38
2021-09-01	Eritrea	0	6642	0	38
2021-09-02	Eritrea	0	6642	0	38
2021-09-03	Eritrea	0	6642	0	38
2021-09-04	Eritrea	4	6646	0	38
2021-09-05	Eritrea	1	6647	0	38
2021-09-06	Eritrea	1	6648	0	38
2021-09-07	Eritrea	0	6648	0	38
2021-09-08	Eritrea	3	6651	2	40
2021-09-09	Eritrea	0	6651	0	40
2021-09-10	Eritrea	3	6654	0	40
2021-09-11	Eritrea	1	6655	0	40
2021-09-12	Eritrea	0	6655	0	40
2021-09-13	Eritrea	0	6655	0	40
2021-09-14	Eritrea	2	6657	0	40
2021-09-15	Eritrea	4	6661	0	40
2021-09-16	Eritrea	2	6663	0	40
2021-09-17	Eritrea	4	6667	0	40
2021-09-18	Eritrea	2	6669	0	40
2021-09-19	Eritrea	2	6671	0	40
2021-09-20	Eritrea	0	6671	0	40
2021-09-21	Eritrea	3	6674	0	40
2021-09-22	Eritrea	6	6680	1	41
2021-09-23	Eritrea	0	6680	0	41
2021-09-24	Eritrea	0	6680	0	41
2021-09-25	Eritrea	5	6685	1	42
2021-09-26	Eritrea	9	6694	0	42
2021-09-27	Eritrea	0	6694	0	42
2021-09-28	Eritrea	0	6694	0	42
2021-09-29	Eritrea	3	6697	0	42
2021-09-30	Eritrea	12	6709	0	42
2021-10-01	Eritrea	13	6722	0	42
2021-10-02	Eritrea	0	6722	0	42
2021-10-03	Eritrea	0	6722	0	42
2021-10-04	Eritrea	1	6723	0	42
2021-10-05	Eritrea	0	6723	0	42
2021-10-06	Eritrea	2	6725	0	42
2021-10-07	Eritrea	4	6729	0	42
2021-10-08	Eritrea	5	6734	0	42
2021-10-09	Eritrea	3	6737	0	42
2021-10-10	Eritrea	4	6741	0	42
2021-10-11	Eritrea	3	6744	1	43
2021-10-12	Eritrea	11	6755	0	43
2021-10-13	Eritrea	3	6758	0	43
2021-10-14	Eritrea	6	6764	0	43
2021-10-15	Eritrea	0	6764	1	44
2021-10-16	Eritrea	3	6767	0	44
2021-10-17	Eritrea	6	6773	0	44
2021-10-18	Eritrea	1	6774	1	45
2021-10-19	Eritrea	2	6776	0	45
2021-10-20	Eritrea	2	6778	0	45
2021-10-21	Eritrea	2	6780	0	45
2021-10-22	Eritrea	8	6788	0	45
2021-10-23	Eritrea	0	6788	0	45
2021-10-24	Eritrea	1	6789	0	45
2021-10-25	Eritrea	3	6792	0	45
2021-10-26	Eritrea	3	6795	0	45
2021-10-27	Eritrea	3	6798	0	45
2021-10-28	Eritrea	2	6800	0	45
2021-10-29	Eritrea	6	6806	0	45
2021-10-30	Eritrea	10	6816	0	45
2021-10-31	Eritrea	15	6831	0	45
2021-11-01	Eritrea	3	6834	0	45
2021-11-02	Eritrea	5	6839	0	45
2021-11-03	Eritrea	21	6860	0	45
2021-11-04	Eritrea	21	6881	0	45
2021-11-05	Eritrea	29	6910	0	45
2021-11-06	Eritrea	17	6927	0	45
2021-11-07	Eritrea	16	6943	1	46
2021-11-08	Eritrea	5	6948	0	46
2021-11-09	Eritrea	11	6959	1	47
2021-11-10	Eritrea	20	6979	0	47
2021-11-11	Eritrea	24	7003	1	48
2021-11-12	Eritrea	10	7013	0	48
2021-11-13	Eritrea	26	7039	0	48
2021-11-14	Eritrea	12	7051	0	48
2021-11-15	Eritrea	4	7055	3	51
2021-11-16	Eritrea	8	7063	0	51
2021-11-17	Eritrea	13	7076	1	52
2021-11-18	Eritrea	15	7091	0	52
2021-11-19	Eritrea	21	7112	1	53
2021-11-20	Eritrea	21	7133	0	53
2021-11-21	Eritrea	23	7156	1	54
2021-11-22	Eritrea	19	7175	0	54
2021-11-23	Eritrea	13	7188	1	55
2021-11-24	Eritrea	35	7223	0	55
2021-11-25	Eritrea	27	7250	2	57
2021-11-26	Eritrea	19	7269	1	58
2021-11-27	Eritrea	16	7285	2	60
2021-11-28	Eritrea	20	7305	0	60
2021-11-29	Eritrea	13	7318	0	60
2021-11-30	Eritrea	23	7341	0	60
2021-12-01	Eritrea	0	7341	0	60
2021-12-02	Eritrea	52	7393	0	60
2021-12-03	Eritrea	19	7412	0	60
2021-12-04	Eritrea	30	7442	1	61
2021-12-05	Eritrea	16	7458	0	61
2021-12-06	Eritrea	10	7468	0	61
2021-12-07	Eritrea	16	7484	0	61
2021-12-08	Eritrea	29	7513	1	62
2021-12-09	Eritrea	20	7533	0	62
2021-12-10	Eritrea	50	7583	0	62
2021-12-11	Eritrea	33	7616	1	63
2021-12-12	Eritrea	13	7629	0	63
2021-12-13	Eritrea	27	7656	0	63
2021-12-14	Eritrea	0	7656	0	63
2021-12-15	Eritrea	19	7675	1	64
2021-12-16	Eritrea	11	7686	1	65
2021-12-17	Eritrea	27	7713	0	65
2021-12-18	Eritrea	18	7731	2	67
2021-12-19	Eritrea	22	7753	1	68
2021-12-20	Eritrea	10	7763	2	70
2021-12-21	Eritrea	16	7779	0	70
2021-12-22	Eritrea	28	7807	0	70
2021-12-23	Eritrea	10	7817	0	70
2021-12-24	Eritrea	12	7829	2	72
2021-12-25	Eritrea	24	7853	0	72
2021-12-26	Eritrea	20	7873	0	72
2021-12-27	Eritrea	13	7886	1	73
2021-12-28	Eritrea	16	7902	0	73
2021-12-29	Eritrea	29	7931	0	73
2021-12-30	Eritrea	17	7948	1	74
2021-12-31	Eritrea	34	7982	1	75
2022-01-01	Eritrea	29	8011	1	76
2022-01-02	Eritrea	15	8026	0	76
2022-01-03	Eritrea	23	8049	0	76
2022-01-04	Eritrea	14	8063	0	76
2022-01-05	Eritrea	65	8128	1	77
2022-01-06	Eritrea	33	8161	1	78
2022-01-07	Eritrea	50	8211	1	79
2022-01-08	Eritrea	51	8262	1	80
2022-01-09	Eritrea	41	8303	2	82
2022-01-10	Eritrea	32	8335	0	82
2022-01-11	Eritrea	84	8419	0	82
2022-01-12	Eritrea	140	8559	2	84
2022-01-13	Eritrea	94	8653	0	84
2022-01-14	Eritrea	102	8755	1	85
2022-01-15	Eritrea	90	8845	0	85
2022-01-16	Eritrea	31	8876	1	86
2022-01-17	Eritrea	34	8910	1	87
2022-01-18	Eritrea	92	9002	1	88
2022-01-19	Eritrea	83	9085	1	89
2022-01-20	Eritrea	30	9115	0	89
2022-01-21	Eritrea	45	9160	0	89
2022-01-22	Eritrea	32	9192	1	90
2022-01-23	Eritrea	58	9250	1	91
2022-01-24	Eritrea	47	9297	2	93
2022-01-25	Eritrea	35	9332	2	95
2022-01-26	Eritrea	58	9390	0	95
2022-01-27	Eritrea	18	9408	1	96
2022-01-28	Eritrea	28	9436	1	97
2022-01-29	Eritrea	53	9489	0	97
2022-01-30	Eritrea	19	9508	0	97
2022-01-31	Eritrea	17	9525	1	98
2022-02-01	Eritrea	11	9536	0	98
2022-02-02	Eritrea	23	9559	1	99
2022-02-03	Eritrea	21	9580	0	99
2022-02-04	Eritrea	21	9601	0	99
2022-02-05	Eritrea	18	9619	1	100
2022-02-06	Eritrea	12	9631	0	100
2022-02-07	Eritrea	6	9637	0	100
2022-02-08	Eritrea	7	9644	1	101
2022-02-09	Eritrea	7	9651	0	101
2022-02-10	Eritrea	1	9652	1	102
2022-02-11	Eritrea	8	9660	0	102
2022-02-12	Eritrea	2	9662	0	102
2022-02-13	Eritrea	2	9664	1	103
2022-02-14	Eritrea	4	9668	0	103
2022-02-15	Eritrea	7	9675	0	103
2022-02-16	Eritrea	4	9679	0	103
2022-02-17	Eritrea	1	9680	0	103
2022-02-18	Eritrea	1	9681	0	103
2022-02-19	Eritrea	2	9683	0	103
2022-02-20	Eritrea	4	9687	0	103
2022-02-21	Eritrea	0	9687	0	103
2022-02-22	Eritrea	2	9689	0	103
2022-02-23	Eritrea	0	9689	0	103
2022-02-24	Eritrea	5	9694	0	103
2022-02-25	Eritrea	2	9696	0	103
2022-02-26	Eritrea	2	9698	0	103
2022-02-27	Eritrea	2	9700	0	103
2022-02-28	Eritrea	0	9700	0	103
2022-03-01	Eritrea	1	9701	0	103
2022-03-02	Eritrea	3	9704	0	103
2022-03-03	Eritrea	1	9705	0	103
2022-03-04	Eritrea	2	9707	0	103
2022-03-05	Eritrea	1	9708	0	103
2022-03-06	Eritrea	7	9715	0	103
2022-03-07	Eritrea	0	9715	0	103
2022-03-08	Eritrea	1	9716	0	103
2022-03-09	Eritrea	0	9716	0	103
2022-03-10	Eritrea	2	9718	0	103
2022-03-11	Eritrea	1	9719	0	103
2022-03-12	Eritrea	1	9720	0	103
2022-03-13	Eritrea	1	9721	0	103
2022-03-14	Eritrea	0	9721	0	103
2022-03-15	Eritrea	1	9722	0	103
2022-03-16	Eritrea	0	9722	0	103
2022-03-17	Eritrea	0	9722	0	103
2022-03-18	Eritrea	0	9722	0	103
2022-03-19	Eritrea	1	9723	0	103
2022-03-20	Eritrea	0	9723	0	103
2022-03-21	Eritrea	0	9723	0	103
2022-03-22	Eritrea	0	9723	0	103
2022-03-23	Eritrea	0	9723	0	103
2022-03-24	Eritrea	0	9723	0	103
2022-03-25	Eritrea	0	9723	0	103
2022-03-26	Eritrea	1	9724	0	103
2022-03-27	Eritrea	0	9724	0	103
2022-03-28	Eritrea	0	9724	0	103
2022-03-29	Eritrea	0	9724	0	103
2022-03-30	Eritrea	3	9727	0	103
2022-03-31	Eritrea	1	9728	0	103
2022-04-01	Eritrea	0	9728	0	103
2022-04-02	Eritrea	0	9728	0	103
2022-04-03	Eritrea	0	9728	0	103
2022-04-04	Eritrea	0	9728	0	103
2022-04-05	Eritrea	0	9728	0	103
2022-04-06	Eritrea	0	9728	0	103
2022-04-07	Eritrea	0	9728	0	103
2022-04-08	Eritrea	1	9729	0	103
2022-04-09	Eritrea	0	9729	0	103
2022-04-10	Eritrea	0	9729	0	103
2022-04-11	Eritrea	2	9731	0	103
2022-04-12	Eritrea	1	9732	0	103
2022-04-13	Eritrea	0	9732	0	103
2022-04-14	Eritrea	1	9733	0	103
2022-04-15	Eritrea	0	9733	0	103
2022-04-16	Eritrea	0	9733	0	103
2022-04-17	Eritrea	0	9733	0	103
2022-04-18	Eritrea	0	9733	0	103
2022-04-19	Eritrea	0	9733	0	103
2022-04-20	Eritrea	0	9733	0	103
2022-04-21	Eritrea	0	9733	0	103
2022-04-22	Eritrea	1	9734	0	103
2022-04-23	Eritrea	0	9734	0	103
2022-04-24	Eritrea	0	9734	0	103
2022-04-25	Eritrea	0	9734	0	103
2022-04-26	Eritrea	0	9734	0	103
2022-04-27	Eritrea	0	9734	0	103
2022-04-28	Eritrea	0	9734	0	103
2022-04-29	Eritrea	0	9734	0	103
2022-04-30	Eritrea	0	9734	0	103
2022-05-01	Eritrea	0	9734	0	103
2022-05-02	Eritrea	0	9734	0	103
2022-05-03	Eritrea	0	9734	0	103
2022-05-04	Eritrea	0	9734	0	103
2022-05-05	Eritrea	1	9735	0	103
2022-05-06	Eritrea	2	9737	0	103
2022-05-07	Eritrea	0	9737	0	103
2022-05-08	Eritrea	0	9737	0	103
2022-05-09	Eritrea	0	9737	0	103
2022-05-10	Eritrea	1	9738	0	103
2022-05-11	Eritrea	0	9738	0	103
2022-05-12	Eritrea	2	9740	0	103
2022-05-13	Eritrea	4	9744	0	103
2022-05-14	Eritrea	1	9745	0	103
2022-05-15	Eritrea	0	9745	0	103
2022-05-16	Eritrea	0	9745	0	103
2022-05-17	Eritrea	0	9745	0	103
2022-05-18	Eritrea	6	9751	0	103
2022-05-19	Eritrea	0	9751	0	103
2022-05-20	Eritrea	1	9752	0	103
2022-05-21	Eritrea	1	9753	0	103
2022-05-22	Eritrea	1	9754	0	103
2022-05-23	Eritrea	0	9754	0	103
2022-05-24	Eritrea	1	9755	0	103
2022-05-25	Eritrea	0	9755	0	103
2022-05-26	Eritrea	1	9756	0	103
2022-05-27	Eritrea	0	9756	0	103
2022-05-28	Eritrea	1	9757	0	103
2022-05-29	Eritrea	0	9757	0	103
2022-05-30	Eritrea	0	9757	0	103
2022-05-31	Eritrea	2	9759	0	103
2022-06-01	Eritrea	5	9764	0	103
2022-06-02	Eritrea	1	9765	0	103
2022-06-03	Eritrea	1	9766	0	103
2022-06-04	Eritrea	1	9767	0	103
2022-06-05	Eritrea	0	9767	0	103
2022-06-06	Eritrea	0	9767	0	103
2022-06-07	Eritrea	1	9768	0	103
2022-06-08	Eritrea	0	9768	0	103
2022-06-09	Eritrea	0	9768	0	103
2022-06-10	Eritrea	0	9768	0	103
2022-06-11	Eritrea	1	9769	0	103
2022-06-12	Eritrea	0	9769	0	103
2022-06-13	Eritrea	2	9771	0	103
2022-06-14	Eritrea	0	9771	0	103
2022-06-15	Eritrea	2	9773	0	103
2022-06-16	Eritrea	0	9773	0	103
2022-06-17	Eritrea	2	9775	0	103
2022-06-18	Eritrea	0	9775	0	103
2022-06-19	Eritrea	2	9777	0	103
2022-06-20	Eritrea	0	9777	0	103
2022-06-21	Eritrea	0	9777	0	103
2022-06-22	Eritrea	5	9782	0	103
2022-06-23	Eritrea	2	9784	0	103
2022-06-24	Eritrea	1	9785	0	103
2022-06-25	Eritrea	3	9788	0	103
2022-06-26	Eritrea	0	9788	0	103
2022-06-27	Eritrea	0	9788	0	103
2022-06-28	Eritrea	4	9792	0	103
2022-06-29	Eritrea	4	9796	0	103
2022-06-30	Eritrea	0	9796	0	103
2022-07-01	Eritrea	3	9799	0	103
2022-07-02	Eritrea	2	9801	0	103
2022-07-03	Eritrea	0	9801	0	103
2022-07-04	Eritrea	0	9801	0	103
2022-07-05	Eritrea	4	9805	0	103
2022-07-06	Eritrea	5	9810	0	103
2022-07-07	Eritrea	1	9811	0	103
2022-07-08	Eritrea	0	9811	0	103
2022-07-09	Eritrea	0	9811	0	103
2022-07-10	Eritrea	13	9824	0	103
2022-07-11	Eritrea	0	9824	0	103
2022-07-12	Eritrea	3	9827	0	103
2022-07-13	Eritrea	0	9827	0	103
2022-07-14	Eritrea	17	9844	0	103
2022-07-15	Eritrea	8	9852	0	103
2022-07-16	Eritrea	0	9852	0	103
2022-07-17	Eritrea	12	9864	0	103
2022-07-18	Eritrea	14	9878	0	103
2022-07-19	Eritrea	4	9882	0	103
2022-07-20	Eritrea	10	9892	0	103
2022-07-21	Eritrea	6	9898	0	103
2022-07-22	Eritrea	9	9907	0	103
2022-07-23	Eritrea	9	9916	0	103
2022-07-24	Eritrea	12	9928	0	103
2022-07-25	Eritrea	0	9928	0	103
2022-07-26	Eritrea	16	9944	0	103
2022-07-27	Eritrea	22	9966	0	103
2022-07-28	Eritrea	14	9980	0	103
2022-07-29	Eritrea	15	9995	0	103
2022-07-30	Eritrea	19	10014	0	103
2022-07-31	Eritrea	18	10032	0	103
2022-08-01	Eritrea	13	10045	0	103
2022-08-02	Eritrea	9	10054	0	103
2022-08-03	Eritrea	20	10074	0	103
2022-08-04	Eritrea	13	10087	0	103
2022-08-05	Eritrea	8	10095	0	103
2022-08-06	Eritrea	14	10109	0	103
2022-08-07	Eritrea	7	10116	0	103
2022-08-08	Eritrea	2	10118	0	103
2022-08-09	Eritrea	6	10124	0	103
2022-08-10	Eritrea	2	10126	0	103
2022-08-11	Eritrea	0	10126	0	103
2022-08-12	Eritrea	4	10130	0	103
2022-08-13	Eritrea	3	10133	0	103
2022-08-14	Eritrea	1	10134	0	103
2022-08-15	Eritrea	2	10136	0	103
2022-08-16	Eritrea	1	10137	0	103
2022-08-17	Eritrea	4	10141	0	103
2022-08-18	Eritrea	2	10143	0	103
2022-08-19	Eritrea	3	10146	0	103
2022-08-20	Eritrea	3	10149	0	103
2022-08-21	Eritrea	0	10149	0	103
2022-08-22	Eritrea	0	10149	0	103
2022-08-23	Eritrea	0	10149	0	103
2022-08-24	Eritrea	0	10149	0	103
2022-08-25	Eritrea	0	10149	0	103
2022-08-26	Eritrea	0	10149	0	103
2022-08-27	Eritrea	2	10151	0	103
2022-08-28	Eritrea	0	10151	0	103
2022-08-29	Eritrea	3	10154	0	103
2022-08-30	Eritrea	0	10154	0	103
2022-08-31	Eritrea	0	10154	0	103
2022-09-01	Eritrea	0	10154	0	103
2022-09-02	Eritrea	1	10155	0	103
2022-09-03	Eritrea	0	10155	0	103
2022-09-04	Eritrea	0	10155	0	103
2022-09-05	Eritrea	0	10155	0	103
2022-09-06	Eritrea	2	10157	0	103
2022-09-07	Eritrea	1	10158	0	103
2022-09-08	Eritrea	0	10158	0	103
2022-09-09	Eritrea	5	10163	0	103
2022-09-10	Eritrea	0	10163	0	103
2022-09-11	Eritrea	0	10163	0	103
2022-09-12	Eritrea	0	10163	0	103
2022-09-13	Eritrea	0	10163	0	103
2022-09-14	Eritrea	0	10163	0	103
2022-09-15	Eritrea	1	10164	0	103
2022-09-16	Eritrea	0	10164	0	103
2022-09-17	Eritrea	0	10164	0	103
2022-09-18	Eritrea	0	10164	0	103
2022-09-19	Eritrea	0	10164	0	103
2022-09-20	Eritrea	0	10164	0	103
2022-09-21	Eritrea	0	10164	0	103
2022-09-22	Eritrea	4	10168	0	103
2022-09-23	Eritrea	0	10168	0	103
2022-09-24	Eritrea	0	10168	0	103
2022-09-25	Eritrea	0	10168	0	103
2022-09-26	Eritrea	0	10168	0	103
2022-09-27	Eritrea	1	10169	0	103
2022-09-28	Eritrea	0	10169	0	103
2022-09-29	Eritrea	0	10169	0	103
2022-09-30	Eritrea	0	10169	0	103
2022-10-01	Eritrea	1	10170	0	103
2022-10-02	Eritrea	0	10170	0	103
2022-10-03	Eritrea	0	10170	0	103
2022-10-04	Eritrea	3	10173	0	103
2022-10-05	Eritrea	0	10173	0	103
2022-10-06	Eritrea	2	10175	0	103
2022-10-07	Eritrea	0	10175	0	103
2022-10-08	Eritrea	0	10175	0	103
2022-10-09	Eritrea	2	10177	0	103
2022-10-10	Eritrea	3	10180	0	103
2022-10-11	Eritrea	0	10180	0	103
2022-10-12	Eritrea	0	10180	0	103
2022-10-13	Eritrea	2	10182	0	103
2022-10-14	Eritrea	0	10182	0	103
2022-10-15	Eritrea	0	10182	0	103
2022-10-16	Eritrea	0	10182	0	103
2022-10-17	Eritrea	0	10182	0	103
2022-10-18	Eritrea	0	10182	0	103
2022-10-19	Eritrea	0	10182	0	103
2022-10-20	Eritrea	3	10185	0	103
2022-10-21	Eritrea	0	10185	0	103
2022-10-22	Eritrea	0	10185	0	103
2022-10-23	Eritrea	0	10185	0	103
2022-10-24	Eritrea	0	10185	0	103
2022-10-25	Eritrea	2	10187	0	103
2022-10-26	Eritrea	0	10187	0	103
2022-10-27	Eritrea	0	10187	0	103
2022-10-28	Eritrea	0	10187	0	103
2022-10-29	Eritrea	1	10188	0	103
2022-10-30	Eritrea	0	10188	0	103
2022-10-31	Eritrea	0	10188	0	103
2022-11-01	Eritrea	1	10189	0	103
2022-11-02	Eritrea	0	10189	0	103
2022-11-03	Eritrea	0	10189	0	103
2022-11-04	Eritrea	0	10189	0	103
2022-11-05	Eritrea	0	10189	0	103
2022-11-06	Eritrea	0	10189	0	103
2022-11-07	Eritrea	0	10189	0	103
2022-11-08	Eritrea	0	10189	0	103
2022-11-09	Eritrea	0	10189	0	103
2022-11-10	Eritrea	0	10189	0	103
2022-11-11	Eritrea	0	10189	0	103
2022-11-12	Eritrea	0	10189	0	103
2022-11-13	Eritrea	0	10189	0	103
2022-11-14	Eritrea	0	10189	0	103
2022-11-15	Eritrea	0	10189	0	103
2022-11-16	Eritrea	0	10189	0	103
2022-11-17	Eritrea	0	10189	0	103
2022-11-18	Eritrea	0	10189	0	103
2022-11-19	Eritrea	0	10189	0	103
2022-11-20	Eritrea	0	10189	0	103
2022-11-21	Eritrea	0	10189	0	103
2022-11-22	Eritrea	0	10189	0	103
2022-11-23	Eritrea	0	10189	0	103
2022-11-24	Eritrea	0	10189	0	103
2022-11-25	Eritrea	0	10189	0	103
2022-11-26	Eritrea	0	10189	0	103
2022-11-27	Eritrea	0	10189	0	103
2022-11-28	Eritrea	0	10189	0	103
2022-11-29	Eritrea	0	10189	0	103
2022-11-30	Eritrea	0	10189	0	103
2022-12-01	Eritrea	0	10189	0	103
2022-12-02	Eritrea	0	10189	0	103
2022-12-03	Eritrea	0	10189	0	103
2022-12-04	Eritrea	0	10189	0	103
2022-12-05	Eritrea	0	10189	0	103
2022-12-06	Eritrea	0	10189	0	103
2022-12-07	Eritrea	0	10189	0	103
2022-12-08	Eritrea	0	10189	0	103
2022-12-09	Eritrea	0	10189	0	103
2022-12-10	Eritrea	0	10189	0	103
2022-12-11	Eritrea	0	10189	0	103
2022-12-12	Eritrea	0	10189	0	103
2022-12-13	Eritrea	0	10189	0	103
2022-12-14	Eritrea	0	10189	0	103
2022-12-15	Eritrea	0	10189	0	103
2022-12-16	Eritrea	0	10189	0	103
2022-12-17	Eritrea	0	10189	0	103
2022-12-18	Eritrea	0	10189	0	103
2022-12-19	Eritrea	0	10189	0	103
2022-12-20	Eritrea	0	10189	0	103
2022-12-21	Eritrea	0	10189	0	103
2022-12-22	Eritrea	0	10189	0	103
2022-12-23	Eritrea	0	10189	0	103
2022-12-24	Eritrea	0	10189	0	103
2022-12-25	Eritrea	0	10189	0	103
2022-12-26	Eritrea	0	10189	0	103
2022-12-27	Eritrea	0	10189	0	103
2022-12-28	Eritrea	0	10189	0	103
2022-12-29	Eritrea	0	10189	0	103
2022-12-30	Eritrea	0	10189	0	103
2022-12-31	Eritrea	0	10189	0	103
2023-01-01	Eritrea	0	10189	0	103
2023-01-02	Eritrea	0	10189	0	103
2023-01-03	Eritrea	0	10189	0	103
2023-01-04	Eritrea	0	10189	0	103
2023-01-05	Eritrea	0	10189	0	103
2023-01-06	Eritrea	0	10189	0	103
2023-01-07	Eritrea	0	10189	0	103
2023-01-08	Eritrea	0	10189	0	103
2023-01-09	Eritrea	0	10189	0	103
2023-01-10	Eritrea	0	10189	0	103
2023-01-11	Eritrea	0	10189	0	103
2023-01-12	Eritrea	0	10189	0	103
2023-01-13	Eritrea	0	10189	0	103
2023-01-14	Eritrea	0	10189	0	103
2023-01-15	Eritrea	0	10189	0	103
2023-01-16	Eritrea	0	10189	0	103
2023-01-17	Eritrea	0	10189	0	103
2023-01-18	Eritrea	0	10189	0	103
2023-01-19	Eritrea	0	10189	0	103
2023-01-20	Eritrea	0	10189	0	103
2023-01-21	Eritrea	0	10189	0	103
2023-01-22	Eritrea	0	10189	0	103
2023-01-23	Eritrea	0	10189	0	103
2023-01-24	Eritrea	0	10189	0	103
2023-01-25	Eritrea	0	10189	0	103
2023-01-26	Eritrea	0	10189	0	103
2023-01-27	Eritrea	0	10189	0	103
2023-01-28	Eritrea	0	10189	0	103
2023-01-29	Eritrea	0	10189	0	103
2023-01-30	Eritrea	0	10189	0	103
2023-01-31	Eritrea	0	10189	0	103
2023-02-01	Eritrea	0	10189	0	103
2023-02-02	Eritrea	0	10189	0	103
2023-02-03	Eritrea	0	10189	0	103
2023-02-04	Eritrea	0	10189	0	103
2023-02-05	Eritrea	0	10189	0	103
2023-02-06	Eritrea	0	10189	0	103
2023-02-07	Eritrea	0	10189	0	103
2023-02-08	Eritrea	0	10189	0	103
2023-02-09	Eritrea	0	10189	0	103
2023-02-10	Eritrea	0	10189	0	103
2023-02-11	Eritrea	0	10189	0	103
2023-02-12	Eritrea	0	10189	0	103
2023-02-13	Eritrea	0	10189	0	103
2023-02-14	Eritrea	0	10189	0	103
2023-02-15	Eritrea	0	10189	0	103
2023-02-16	Eritrea	0	10189	0	103
2023-02-17	Eritrea	0	10189	0	103
2023-02-18	Eritrea	0	10189	0	103
2023-02-19	Eritrea	0	10189	0	103
2023-02-20	Eritrea	0	10189	0	103
2023-02-21	Eritrea	0	10189	0	103
2020-01-03	Estonia	0	0	0	0
2020-01-04	Estonia	0	0	0	0
2020-01-05	Estonia	0	0	0	0
2020-01-06	Estonia	0	0	0	0
2020-01-07	Estonia	0	0	0	0
2020-01-08	Estonia	0	0	0	0
2020-01-09	Estonia	0	0	0	0
2020-01-10	Estonia	0	0	0	0
2020-01-11	Estonia	0	0	0	0
2020-01-12	Estonia	0	0	0	0
2020-01-13	Estonia	0	0	0	0
2020-01-14	Estonia	0	0	0	0
2020-01-15	Estonia	0	0	0	0
2020-01-16	Estonia	0	0	0	0
2020-01-17	Estonia	0	0	0	0
2020-01-18	Estonia	0	0	0	0
2020-01-19	Estonia	0	0	0	0
2020-01-20	Estonia	0	0	0	0
2020-01-21	Estonia	0	0	0	0
2020-01-22	Estonia	0	0	0	0
2020-01-23	Estonia	0	0	0	0
2020-01-24	Estonia	0	0	0	0
2020-01-25	Estonia	0	0	0	0
2020-01-26	Estonia	0	0	0	0
2020-01-27	Estonia	0	0	0	0
2020-01-28	Estonia	0	0	0	0
2020-01-29	Estonia	0	0	0	0
2020-01-30	Estonia	0	0	0	0
2020-01-31	Estonia	0	0	0	0
2020-02-01	Estonia	0	0	0	0
2020-02-02	Estonia	0	0	0	0
2020-02-03	Estonia	0	0	0	0
2020-02-04	Estonia	0	0	0	0
2020-02-05	Estonia	0	0	0	0
2020-02-06	Estonia	0	0	0	0
2020-02-07	Estonia	0	0	0	0
2020-02-08	Estonia	0	0	0	0
2020-02-09	Estonia	0	0	0	0
2020-02-10	Estonia	0	0	0	0
2020-02-11	Estonia	0	0	0	0
2020-02-12	Estonia	0	0	0	0
2020-02-13	Estonia	0	0	0	0
2020-02-14	Estonia	0	0	0	0
2020-02-15	Estonia	0	0	0	0
2020-02-16	Estonia	0	0	0	0
2020-02-17	Estonia	0	0	0	0
2020-02-18	Estonia	0	0	0	0
2020-02-19	Estonia	0	0	0	0
2020-02-20	Estonia	0	0	0	0
2020-02-21	Estonia	0	0	0	0
2020-02-22	Estonia	0	0	0	0
2020-02-23	Estonia	0	0	0	0
2020-02-24	Estonia	0	0	0	0
2020-02-25	Estonia	0	0	0	0
2020-02-26	Estonia	0	0	0	0
2020-02-27	Estonia	1	1	0	0
2020-02-28	Estonia	0	1	0	0
2020-02-29	Estonia	0	1	0	0
2020-03-01	Estonia	0	1	0	0
2020-03-02	Estonia	0	1	0	0
2020-03-03	Estonia	1	2	0	0
2020-03-04	Estonia	0	2	0	0
2020-03-05	Estonia	1	3	0	0
2020-03-06	Estonia	7	10	0	0
2020-03-07	Estonia	0	10	0	0
2020-03-08	Estonia	0	10	0	0
2020-03-09	Estonia	0	10	0	0
2020-03-10	Estonia	3	13	0	0
2020-03-11	Estonia	2	15	0	0
2020-03-12	Estonia	3	18	0	0
2020-03-13	Estonia	40	58	0	0
2020-03-14	Estonia	43	101	0	0
2020-03-15	Estonia	23	124	0	0
2020-03-16	Estonia	75	199	0	0
2020-03-17	Estonia	25	224	0	0
2020-03-18	Estonia	22	246	0	0
2020-03-19	Estonia	28	274	0	0
2020-03-20	Estonia	28	302	0	0
2020-03-21	Estonia	13	315	0	0
2020-03-22	Estonia	41	356	0	0
2020-03-23	Estonia	13	369	0	0
2020-03-24	Estonia	24	393	0	0
2020-03-25	Estonia	74	467	0	0
2020-03-26	Estonia	55	522	1	1
2020-03-27	Estonia	37	559	0	1
2020-03-28	Estonia	64	623	0	1
2020-03-29	Estonia	40	663	0	1
2020-03-30	Estonia	32	695	2	3
2020-03-31	Estonia	31	726	0	3
2020-04-01	Estonia	57	783	1	4
2020-04-02	Estonia	79	862	1	5
2020-04-03	Estonia	93	955	6	11
2020-04-04	Estonia	74	1029	1	12
2020-04-05	Estonia	63	1092	1	13
2020-04-06	Estonia	11	1103	2	15
2020-04-07	Estonia	42	1145	4	19
2020-04-08	Estonia	36	1181	2	21
2020-04-09	Estonia	23	1204	3	24
2020-04-10	Estonia	51	1255	0	24
2020-04-11	Estonia	46	1301	0	24
2020-04-12	Estonia	5	1306	0	24
2020-04-13	Estonia	17	1323	1	25
2020-04-14	Estonia	45	1368	3	28
2020-04-15	Estonia	27	1395	3	31
2020-04-16	Estonia	34	1429	4	35
2020-04-17	Estonia	25	1454	1	36
2020-04-18	Estonia	53	1507	2	38
2020-04-19	Estonia	16	1523	0	38
2020-04-20	Estonia	7	1530	2	40
2020-04-21	Estonia	17	1547	0	40
2020-04-22	Estonia	7	1554	3	43
2020-04-23	Estonia	33	1587	1	44
2020-04-24	Estonia	14	1601	1	45
2020-04-25	Estonia	29	1630	1	46
2020-04-26	Estonia	9	1639	0	46
2020-04-27	Estonia	4	1643	3	49
2020-04-28	Estonia	10	1653	1	50
2020-04-29	Estonia	9	1662	0	50
2020-04-30	Estonia	23	1685	0	50
2020-05-01	Estonia	5	1690	2	52
2020-05-02	Estonia	5	1695	0	52
2020-05-03	Estonia	1	1696	1	53
2020-05-04	Estonia	3	1699	2	55
2020-05-05	Estonia	8	1707	0	55
2020-05-06	Estonia	2	1709	0	55
2020-05-07	Estonia	7	1716	0	55
2020-05-08	Estonia	5	1721	1	56
2020-05-09	Estonia	8	1729	0	56
2020-05-10	Estonia	6	1735	4	60
2020-05-11	Estonia	2	1737	0	60
2020-05-12	Estonia	5	1742	1	61
2020-05-13	Estonia	6	1748	0	61
2020-05-14	Estonia	7	1755	0	61
2020-05-15	Estonia	8	1763	1	62
2020-05-16	Estonia	4	1767	1	63
2020-05-17	Estonia	4	1771	0	63
2020-05-18	Estonia	10	1781	0	63
2020-05-19	Estonia	6	1787	0	63
2020-05-20	Estonia	4	1791	0	63
2020-05-21	Estonia	6	1797	0	63
2020-05-22	Estonia	7	1804	0	63
2020-05-23	Estonia	14	1818	0	63
2020-05-24	Estonia	2	1820	0	63
2020-05-25	Estonia	1	1821	0	63
2020-05-26	Estonia	10	1831	0	63
2020-05-27	Estonia	6	1837	0	63
2020-05-28	Estonia	11	1848	0	63
2020-05-29	Estonia	9	1857	0	63
2020-05-30	Estonia	6	1863	0	63
2020-05-31	Estonia	4	1867	0	63
2020-06-01	Estonia	2	1869	0	63
2020-06-02	Estonia	0	1869	0	63
2020-06-03	Estonia	10	1879	0	63
2020-06-04	Estonia	10	1889	0	63
2020-06-05	Estonia	21	1910	0	63
2020-06-06	Estonia	22	1932	0	63
2020-06-07	Estonia	7	1939	0	63
2020-06-08	Estonia	1	1940	0	63
2020-06-09	Estonia	7	1947	0	63
2020-06-10	Estonia	11	1958	0	63
2020-06-11	Estonia	7	1965	0	63
2020-06-12	Estonia	6	1971	0	63
2020-06-13	Estonia	5	1976	0	63
2020-06-14	Estonia	0	1976	0	63
2020-06-15	Estonia	0	1976	0	63
2020-06-16	Estonia	0	1976	0	63
2020-06-17	Estonia	3	1979	0	63
2020-06-18	Estonia	1	1980	0	63
2020-06-19	Estonia	3	1983	0	63
2020-06-20	Estonia	4	1987	0	63
2020-06-21	Estonia	0	1987	0	63
2020-06-22	Estonia	0	1987	0	63
2020-06-23	Estonia	1	1988	0	63
2020-06-24	Estonia	1	1989	0	63
2020-06-25	Estonia	1	1990	0	63
2020-06-26	Estonia	2	1992	0	63
2020-06-27	Estonia	1	1993	0	63
2020-06-28	Estonia	1	1994	0	63
2020-06-29	Estonia	0	1994	0	63
2020-06-30	Estonia	2	1996	0	63
2020-07-01	Estonia	0	1996	0	63
2020-07-02	Estonia	1	1997	0	63
2020-07-03	Estonia	1	1998	0	63
2020-07-04	Estonia	2	2000	0	63
2020-07-05	Estonia	0	2000	0	63
2020-07-06	Estonia	1	2001	0	63
2020-07-07	Estonia	1	2002	0	63
2020-07-08	Estonia	9	2011	0	63
2020-07-09	Estonia	8	2019	0	63
2020-07-10	Estonia	2	2021	0	63
2020-07-11	Estonia	1	2022	0	63
2020-07-12	Estonia	0	2022	0	63
2020-07-13	Estonia	0	2022	0	63
2020-07-14	Estonia	1	2023	0	63
2020-07-15	Estonia	1	2024	0	63
2020-07-16	Estonia	0	2024	0	63
2020-07-17	Estonia	4	2028	0	63
2020-07-18	Estonia	1	2029	0	63
2020-07-19	Estonia	0	2029	0	63
2020-07-20	Estonia	0	2029	0	63
2020-07-21	Estonia	1	2030	0	63
2020-07-22	Estonia	3	2033	0	63
2020-07-23	Estonia	2	2035	0	63
2020-07-24	Estonia	1	2036	0	63
2020-07-25	Estonia	3	2039	0	63
2020-07-26	Estonia	1	2040	0	63
2020-07-27	Estonia	0	2040	0	63
2020-07-28	Estonia	4	2044	0	63
2020-07-29	Estonia	4	2048	0	63
2020-07-30	Estonia	9	2057	0	63
2020-07-31	Estonia	13	2070	0	63
2020-08-01	Estonia	8	2078	0	63
2020-08-02	Estonia	7	2085	0	63
2020-08-03	Estonia	1	2086	0	63
2020-08-04	Estonia	11	2097	0	63
2020-08-05	Estonia	22	2119	0	63
2020-08-06	Estonia	11	2130	0	63
2020-08-07	Estonia	9	2139	0	63
2020-08-08	Estonia	14	2153	0	63
2020-08-09	Estonia	4	2157	0	63
2020-08-10	Estonia	6	2163	0	63
2020-08-11	Estonia	9	2172	0	63
2020-08-12	Estonia	7	2179	0	63
2020-08-13	Estonia	0	2179	0	63
2020-08-14	Estonia	3	2182	0	63
2020-08-15	Estonia	7	2189	0	63
2020-08-16	Estonia	6	2195	0	63
2020-08-17	Estonia	2	2197	0	63
2020-08-18	Estonia	8	2205	0	63
2020-08-19	Estonia	7	2212	0	63
2020-08-20	Estonia	20	2232	0	63
2020-08-21	Estonia	17	2249	0	63
2020-08-22	Estonia	21	2270	0	63
2020-08-23	Estonia	7	2277	0	63
2020-08-24	Estonia	3	2280	0	63
2020-08-25	Estonia	19	2299	1	64
2020-08-26	Estonia	17	2316	0	64
2020-08-27	Estonia	14	2330	0	64
2020-08-28	Estonia	18	2348	0	64
2020-08-29	Estonia	20	2368	0	64
2020-08-30	Estonia	10	2378	0	64
2020-08-31	Estonia	2	2380	0	64
2020-09-01	Estonia	20	2400	0	64
2020-09-02	Estonia	20	2420	0	64
2020-09-03	Estonia	26	2446	0	64
2020-09-04	Estonia	16	2462	0	64
2020-09-05	Estonia	35	2497	0	64
2020-09-06	Estonia	25	2522	0	64
2020-09-07	Estonia	16	2538	0	64
2020-09-08	Estonia	32	2570	0	64
2020-09-09	Estonia	22	2592	0	64
2020-09-10	Estonia	15	2607	0	64
2020-09-11	Estonia	32	2639	0	64
2020-09-12	Estonia	23	2662	0	64
2020-09-13	Estonia	21	2683	0	64
2020-09-14	Estonia	22	2705	0	64
2020-09-15	Estonia	24	2729	0	64
2020-09-16	Estonia	34	2763	0	64
2020-09-17	Estonia	21	2784	0	64
2020-09-18	Estonia	36	2820	0	64
2020-09-19	Estonia	61	2881	0	64
2020-09-20	Estonia	49	2930	0	64
2020-09-21	Estonia	17	2947	0	64
2020-09-22	Estonia	35	2982	0	64
2020-09-23	Estonia	57	3039	0	64
2020-09-24	Estonia	45	3084	0	64
2020-09-25	Estonia	41	3125	0	64
2020-09-26	Estonia	47	3172	0	64
2020-09-27	Estonia	35	3207	0	64
2020-09-28	Estonia	67	3274	0	64
2020-09-29	Estonia	48	3322	0	64
2020-09-30	Estonia	56	3378	0	64
2020-10-01	Estonia	80	3458	0	64
2020-10-02	Estonia	57	3515	1	65
2020-10-03	Estonia	69	3584	1	66
2020-10-04	Estonia	30	3614	1	67
2020-10-05	Estonia	10	3624	0	67
2020-10-06	Estonia	42	3666	0	67
2020-10-07	Estonia	25	3691	0	67
2020-10-08	Estonia	76	3767	0	67
2020-10-09	Estonia	49	3816	0	67
2020-10-10	Estonia	37	3853	1	68
2020-10-11	Estonia	19	3872	0	68
2020-10-12	Estonia	18	3890	0	68
2020-10-13	Estonia	25	3915	0	68
2020-10-14	Estonia	39	3954	0	68
2020-10-15	Estonia	33	3987	0	68
2020-10-16	Estonia	37	4024	0	68
2020-10-17	Estonia	35	4059	0	68
2020-10-18	Estonia	26	4085	0	68
2020-10-19	Estonia	7	4092	0	68
2020-10-20	Estonia	42	4134	0	68
2020-10-21	Estonia	45	4179	3	71
2020-10-22	Estonia	75	4254	0	71
2020-10-23	Estonia	53	4307	0	71
2020-10-24	Estonia	52	4359	2	73
2020-10-25	Estonia	58	4417	0	73
2020-10-26	Estonia	17	4434	0	73
2020-10-27	Estonia	37	4471	0	73
2020-10-28	Estonia	126	4597	0	73
2020-10-29	Estonia	80	4677	0	73
2020-10-30	Estonia	95	4772	0	73
2020-10-31	Estonia	133	4905	0	73
2020-11-01	Estonia	81	4986	0	73
2020-11-02	Estonia	62	5048	0	73
2020-11-03	Estonia	80	5128	0	73
2020-11-04	Estonia	208	5336	0	73
2020-11-05	Estonia	131	5467	0	73
2020-11-06	Estonia	242	5709	0	73
2020-11-07	Estonia	228	5937	0	73
2020-11-08	Estonia	193	6130	0	73
2020-11-09	Estonia	125	6255	2	75
2020-11-10	Estonia	128	6383	1	76
2020-11-11	Estonia	132	6515	0	76
2020-11-12	Estonia	375	6890	0	76
2020-11-13	Estonia	258	7148	0	76
2020-11-14	Estonia	264	7412	2	78
2020-11-15	Estonia	224	7636	2	80
2020-11-16	Estonia	211	7847	1	81
2020-11-17	Estonia	187	8034	0	81
2020-11-18	Estonia	271	8305	3	84
2020-11-19	Estonia	410	8715	1	85
2020-11-20	Estonia	361	9076	1	86
2020-11-21	Estonia	300	9376	1	87
2020-11-22	Estonia	349	9725	0	87
2020-11-23	Estonia	232	9957	1	88
2020-11-24	Estonia	204	10161	4	92
2020-11-25	Estonia	383	10544	2	94
2020-11-26	Estonia	413	10957	3	97
2020-11-27	Estonia	370	11327	2	99
2020-11-28	Estonia	374	11701	5	104
2020-11-29	Estonia	355	12056	5	109
2020-11-30	Estonia	256	12312	3	112
2020-12-01	Estonia	188	12500	6	118
2020-12-02	Estonia	524	13024	3	121
2020-12-03	Estonia	450	13474	1	122
2020-12-04	Estonia	470	13944	1	123
2020-12-05	Estonia	562	14506	2	125
2020-12-06	Estonia	479	14985	1	126
2020-12-07	Estonia	249	15234	5	131
2020-12-08	Estonia	287	15521	3	134
2020-12-09	Estonia	544	16065	3	137
2020-12-10	Estonia	545	16610	2	139
2020-12-11	Estonia	359	16969	2	141
2020-12-12	Estonia	759	17728	1	142
2020-12-13	Estonia	342	18070	6	148
2020-12-14	Estonia	330	18400	1	149
2020-12-15	Estonia	298	18698	5	154
2020-12-16	Estonia	589	19287	3	157
2020-12-17	Estonia	734	20021	7	164
2020-12-18	Estonia	657	20678	4	168
2020-12-19	Estonia	564	21242	2	170
2020-12-20	Estonia	580	21822	4	174
2020-12-21	Estonia	284	22106	7	181
2020-12-22	Estonia	565	22671	6	187
2020-12-23	Estonia	665	23336	5	192
2020-12-24	Estonia	696	24032	3	195
2020-12-25	Estonia	574	24606	7	202
2020-12-26	Estonia	448	25054	0	202
2020-12-27	Estonia	364	25418	2	204
2020-12-28	Estonia	418	25836	9	213
2020-12-29	Estonia	476	26312	0	213
2020-12-30	Estonia	965	27277	13	226
2020-12-31	Estonia	732	28009	3	229
2021-01-01	Estonia	418	28427	5	234
2021-01-02	Estonia	379	28806	7	241
2021-01-03	Estonia	342	29148	3	244
2021-01-04	Estonia	391	29539	7	251
2021-01-05	Estonia	432	29971	6	257
2021-01-06	Estonia	720	30691	4	261
2021-01-07	Estonia	1085	31776	4	265
2021-01-08	Estonia	784	32560	5	270
2021-01-09	Estonia	554	33114	8	278
2021-01-10	Estonia	425	33539	5	283
2021-01-11	Estonia	290	33829	4	287
2021-01-12	Estonia	335	34164	5	292
2021-01-13	Estonia	856	35020	0	292
2021-01-14	Estonia	630	35650	9	301
2021-01-15	Estonia	453	36103	10	311
2021-01-16	Estonia	617	36720	9	320
2021-01-17	Estonia	388	37108	5	325
2021-01-18	Estonia	266	37374	8	333
2021-01-19	Estonia	600	37974	11	344
2021-01-20	Estonia	610	38584	5	349
2021-01-21	Estonia	669	39253	5	354
2021-01-22	Estonia	495	39748	4	358
2021-01-23	Estonia	484	40232	10	368
2021-01-24	Estonia	532	40764	8	376
2021-01-25	Estonia	257	41021	7	383
2021-01-26	Estonia	358	41379	9	392
2021-01-27	Estonia	638	42017	6	398
2021-01-28	Estonia	691	42708	8	406
2021-01-29	Estonia	690	43398	3	409
2021-01-30	Estonia	401	43799	2	411
2021-01-31	Estonia	468	44267	8	419
2021-02-01	Estonia	368	44635	3	422
2021-02-02	Estonia	405	45040	2	424
2021-02-03	Estonia	688	45728	9	433
2021-02-04	Estonia	672	46400	10	443
2021-02-05	Estonia	592	46992	4	447
2021-02-06	Estonia	590	47582	9	456
2021-02-07	Estonia	422	48004	5	461
2021-02-08	Estonia	342	48346	0	461
2021-02-09	Estonia	544	48890	13	474
2021-02-10	Estonia	802	49692	3	477
2021-02-11	Estonia	680	50372	3	480
2021-02-12	Estonia	714	51086	6	486
2021-02-13	Estonia	756	51842	5	491
2021-02-14	Estonia	668	52510	4	495
2021-02-15	Estonia	414	52924	6	501
2021-02-16	Estonia	617	53541	7	508
2021-02-17	Estonia	813	54354	2	510
2021-02-18	Estonia	1002	55356	4	514
2021-02-19	Estonia	953	56309	4	518
2021-02-20	Estonia	788	57097	10	528
2021-02-21	Estonia	584	57681	7	535
2021-02-22	Estonia	832	58513	5	540
2021-02-23	Estonia	963	59476	13	553
2021-02-24	Estonia	1069	60545	4	557
2021-02-25	Estonia	1151	61696	10	567
2021-02-26	Estonia	1203	62899	8	575
2021-02-27	Estonia	1572	64471	0	575
2021-02-28	Estonia	1201	65672	14	589
2021-03-01	Estonia	1027	66699	9	598
2021-03-02	Estonia	1113	67812	7	605
2021-03-03	Estonia	1459	69271	10	615
2021-03-04	Estonia	1421	70692	8	623
2021-03-05	Estonia	1536	72228	14	637
2021-03-06	Estonia	1541	73769	7	644
2021-03-07	Estonia	1318	75087	9	653
2021-03-08	Estonia	1180	76267	14	667
2021-03-09	Estonia	1308	77575	2	669
2021-03-10	Estonia	1485	79060	8	677
2021-03-11	Estonia	1960	81020	9	686
2021-03-12	Estonia	1361	82381	9	695
2021-03-13	Estonia	1587	83968	15	710
2021-03-14	Estonia	936	84904	9	719
2021-03-15	Estonia	1280	86184	9	728
2021-03-16	Estonia	1466	87650	11	739
2021-03-17	Estonia	1783	89433	6	745
2021-03-18	Estonia	1702	91135	13	758
2021-03-19	Estonia	1750	92885	11	769
2021-03-20	Estonia	1252	94137	11	780
2021-03-21	Estonia	1375	95512	7	787
2021-03-22	Estonia	993	96505	10	797
2021-03-23	Estonia	1063	97568	12	809
2021-03-24	Estonia	1556	99124	14	823
2021-03-25	Estonia	1431	100555	13	836
2021-03-26	Estonia	1152	101707	11	847
2021-03-27	Estonia	1150	102857	0	847
2021-03-28	Estonia	894	103751	0	847
2021-03-29	Estonia	585	104336	32	879
2021-03-30	Estonia	1204	105540	17	896
2021-03-31	Estonia	1019	106559	6	902
2021-04-01	Estonia	1114	107673	6	908
2021-04-02	Estonia	913	108586	14	922
2021-04-03	Estonia	524	109110	9	931
2021-04-04	Estonia	490	109600	10	941
2021-04-05	Estonia	397	109997	9	950
2021-04-06	Estonia	922	110919	14	964
2021-04-07	Estonia	996	111915	12	976
2021-04-08	Estonia	770	112685	14	990
2021-04-09	Estonia	685	113370	16	1006
2021-04-10	Estonia	648	114018	14	1020
2021-04-11	Estonia	451	114469	0	1020
2021-04-12	Estonia	277	114746	17	1037
2021-04-13	Estonia	648	115394	12	1049
2021-04-14	Estonia	559	115953	8	1057
2021-04-15	Estonia	579	116532	7	1064
2021-04-16	Estonia	488	117020	6	1070
2021-04-17	Estonia	340	117360	12	1082
2021-04-18	Estonia	546	117906	10	1092
2021-04-19	Estonia	235	118141	8	1100
2021-04-20	Estonia	543	118684	4	1104
2021-04-21	Estonia	482	119166	5	1109
2021-04-22	Estonia	445	119611	11	1120
2021-04-23	Estonia	399	120010	6	1126
2021-04-24	Estonia	392	120402	11	1137
2021-04-25	Estonia	217	120619	6	1143
2021-04-26	Estonia	169	120788	0	1143
2021-04-27	Estonia	478	121266	5	1148
2021-04-28	Estonia	403	121669	0	1148
2021-04-29	Estonia	429	122098	0	1148
2021-04-30	Estonia	369	122467	10	1158
2021-05-01	Estonia	413	122880	8	1166
2021-05-02	Estonia	177	123057	2	1168
2021-05-03	Estonia	178	123235	4	1172
2021-05-04	Estonia	406	123641	5	1177
2021-05-05	Estonia	429	124070	6	1183
2021-05-06	Estonia	367	124437	4	1187
2021-05-07	Estonia	386	124823	6	1193
2021-05-08	Estonia	352	125175	2	1195
2021-05-09	Estonia	157	125332	6	1201
2021-05-10	Estonia	199	125531	3	1204
2021-05-11	Estonia	363	125894	2	1206
2021-05-12	Estonia	373	126267	4	1210
2021-05-13	Estonia	302	126569	2	1212
2021-05-14	Estonia	285	126854	5	1217
2021-05-15	Estonia	283	127137	3	1220
2021-05-16	Estonia	134	127271	2	1222
2021-05-17	Estonia	153	127424	1	1223
2021-05-18	Estonia	298	127722	6	1229
2021-05-19	Estonia	257	127979	3	1232
2021-05-20	Estonia	242	128221	3	1235
2021-05-21	Estonia	229	128450	4	1239
2021-05-22	Estonia	181	128631	1	1240
2021-05-23	Estonia	103	128734	0	1240
2021-05-24	Estonia	77	128811	1	1241
2021-05-25	Estonia	164	128975	0	1241
2021-05-26	Estonia	186	129161	1	1242
2021-05-27	Estonia	147	129308	2	1244
2021-05-28	Estonia	141	129449	3	1247
2021-05-29	Estonia	128	129577	3	1250
2021-05-30	Estonia	66	129643	1	1251
2021-05-31	Estonia	60	129703	1	1252
2021-06-01	Estonia	133	129836	6	1258
2021-06-02	Estonia	131	129967	1	1259
2021-06-03	Estonia	107	130074	1	1260
2021-06-04	Estonia	100	130174	0	1260
2021-06-05	Estonia	63	130237	2	1262
2021-06-06	Estonia	52	130289	1	1263
2021-06-07	Estonia	39	130328	1	1264
2021-06-08	Estonia	85	130413	0	1264
2021-06-09	Estonia	69	130482	1	1265
2021-06-10	Estonia	54	130536	1	1266
2021-06-11	Estonia	54	130590	0	1266
2021-06-12	Estonia	53	130643	0	1266
2021-06-13	Estonia	38	130681	0	1266
2021-06-14	Estonia	28	130709	0	1266
2021-06-15	Estonia	62	130771	0	1266
2021-06-16	Estonia	60	130831	0	1266
2021-06-17	Estonia	41	130872	1	1267
2021-06-18	Estonia	56	130928	0	1267
2021-06-19	Estonia	35	130963	0	1267
2021-06-20	Estonia	25	130988	1	1268
2021-06-21	Estonia	12	131000	0	1268
2021-06-22	Estonia	37	131037	1	1269
2021-06-23	Estonia	26	131063	0	1269
2021-06-24	Estonia	20	131083	0	1269
2021-06-25	Estonia	12	131095	0	1269
2021-06-26	Estonia	34	131129	0	1269
2021-06-27	Estonia	27	131156	0	1269
2021-06-28	Estonia	15	131171	0	1269
2021-06-29	Estonia	47	131218	0	1269
2021-06-30	Estonia	37	131255	0	1269
2021-07-01	Estonia	21	131276	0	1269
2021-07-02	Estonia	39	131315	0	1269
2021-07-03	Estonia	39	131354	0	1269
2021-07-04	Estonia	27	131381	0	1269
2021-07-05	Estonia	20	131401	1	1270
2021-07-06	Estonia	50	131451	0	1270
2021-07-07	Estonia	42	131493	0	1270
2021-07-08	Estonia	58	131551	0	1270
2021-07-09	Estonia	39	131590	0	1270
2021-07-10	Estonia	64	131654	0	1270
2021-07-11	Estonia	27	131681	0	1270
2021-07-12	Estonia	22	131703	0	1270
2021-07-13	Estonia	57	131760	0	1270
2021-07-14	Estonia	56	131816	0	1270
2021-07-15	Estonia	64	131880	1	1271
2021-07-16	Estonia	62	131942	0	1271
2021-07-17	Estonia	64	132006	0	1271
2021-07-18	Estonia	41	132047	0	1271
2021-07-19	Estonia	35	132082	0	1271
2021-07-20	Estonia	81	132163	0	1271
2021-07-21	Estonia	97	132260	0	1271
2021-07-22	Estonia	121	132381	0	1271
2021-07-23	Estonia	84	132465	0	1271
2021-07-24	Estonia	106	132571	0	1271
2021-07-25	Estonia	91	132662	0	1271
2021-07-26	Estonia	67	132729	0	1271
2021-07-27	Estonia	192	132921	0	1271
2021-07-28	Estonia	173	133094	0	1271
2021-07-29	Estonia	220	133314	1	1272
2021-07-30	Estonia	181	133495	0	1272
2021-07-31	Estonia	249	133744	0	1272
2021-08-01	Estonia	127	133871	0	1272
2021-08-02	Estonia	87	133958	0	1272
2021-08-03	Estonia	221	134179	0	1272
2021-08-04	Estonia	232	134411	1	1273
2021-08-05	Estonia	258	134669	3	1276
2021-08-06	Estonia	242	134911	0	1276
2021-08-07	Estonia	242	135153	1	1277
2021-08-08	Estonia	126	135279	0	1277
2021-08-09	Estonia	146	135425	0	1277
2021-08-10	Estonia	290	135715	0	1277
2021-08-11	Estonia	343	136058	2	1279
2021-08-12	Estonia	368	136426	0	1279
2021-08-13	Estonia	281	136707	0	1279
2021-08-14	Estonia	290	136997	0	1279
2021-08-15	Estonia	203	137200	0	1279
2021-08-16	Estonia	163	137363	0	1279
2021-08-17	Estonia	358	137721	2	1281
2021-08-18	Estonia	287	138008	0	1281
2021-08-19	Estonia	357	138365	0	1281
2021-08-20	Estonia	330	138695	0	1281
2021-08-21	Estonia	218	138913	0	1281
2021-08-22	Estonia	101	139014	0	1281
2021-08-23	Estonia	318	139332	4	1285
2021-08-24	Estonia	374	139706	0	1285
2021-08-25	Estonia	437	140143	0	1285
2021-08-26	Estonia	402	140545	1	1286
2021-08-27	Estonia	351	140896	1	1287
2021-08-28	Estonia	324	141220	0	1287
2021-08-29	Estonia	330	141550	2	1289
2021-08-30	Estonia	255	141805	2	1291
2021-08-31	Estonia	359	142164	1	1292
2021-09-01	Estonia	408	142572	1	1293
2021-09-02	Estonia	474	143046	2	1295
2021-09-03	Estonia	347	143393	1	1296
2021-09-04	Estonia	353	143746	1	1297
2021-09-05	Estonia	255	144001	4	1301
2021-09-06	Estonia	211	144212	1	1302
2021-09-07	Estonia	390	144602	3	1305
2021-09-08	Estonia	486	145088	0	1305
2021-09-09	Estonia	467	145555	2	1307
2021-09-10	Estonia	540	146095	2	1309
2021-09-11	Estonia	493	146588	1	1310
2021-09-12	Estonia	329	146917	2	1312
2021-09-13	Estonia	268	147185	1	1313
2021-09-14	Estonia	472	147657	0	1313
2021-09-15	Estonia	525	148182	2	1315
2021-09-16	Estonia	510	148692	4	1319
2021-09-17	Estonia	532	149224	3	1322
2021-09-18	Estonia	391	149615	3	1325
2021-09-19	Estonia	462	150077	1	1326
2021-09-20	Estonia	366	150443	2	1328
2021-09-21	Estonia	463	150906	5	1333
2021-09-22	Estonia	689	151595	2	1335
2021-09-23	Estonia	590	152185	4	1339
2021-09-24	Estonia	546	152731	4	1343
2021-09-25	Estonia	643	153374	0	1343
2021-09-26	Estonia	464	153838	1	1344
2021-09-27	Estonia	390	154228	2	1346
2021-09-28	Estonia	796	155024	5	1351
2021-09-29	Estonia	745	155769	0	1351
2021-09-30	Estonia	791	156560	6	1357
2021-10-01	Estonia	730	157290	0	1357
2021-10-02	Estonia	741	158031	3	1360
2021-10-03	Estonia	627	158658	3	1363
2021-10-04	Estonia	540	159198	0	1363
2021-10-05	Estonia	892	160090	16	1379
2021-10-06	Estonia	1046	161136	4	1383
2021-10-07	Estonia	948	162084	4	1387
2021-10-08	Estonia	954	163038	4	1391
2021-10-09	Estonia	1067	164105	3	1394
2021-10-10	Estonia	814	164919	0	1394
2021-10-11	Estonia	724	165643	6	1400
2021-10-12	Estonia	1256	166899	2	1402
2021-10-13	Estonia	1229	168128	2	1404
2021-10-14	Estonia	1055	169183	5	1409
2021-10-15	Estonia	1277	170460	6	1415
2021-10-16	Estonia	1238	171698	7	1422
2021-10-17	Estonia	1117	172815	4	1426
2021-10-18	Estonia	820	173635	3	1429
2021-10-19	Estonia	1101	174736	6	1435
2021-10-20	Estonia	1346	176082	3	1438
2021-10-21	Estonia	1506	177588	6	1444
2021-10-22	Estonia	1322	178910	0	1444
2021-10-23	Estonia	1642	180552	10	1454
2021-10-24	Estonia	1786	182338	7	1461
2021-10-25	Estonia	1282	183620	8	1469
2021-10-26	Estonia	1192	184812	8	1477
2021-10-27	Estonia	2025	186837	6	1483
2021-10-28	Estonia	1996	188833	8	1491
2021-10-29	Estonia	1679	190512	11	1502
2021-10-30	Estonia	1890	192402	14	1516
2021-10-31	Estonia	1877	194279	15	1531
2021-11-01	Estonia	1411	195690	9	1540
2021-11-02	Estonia	1571	197261	10	1550
2021-11-03	Estonia	2308	199569	13	1563
2021-11-04	Estonia	1945	201514	11	1574
2021-11-05	Estonia	1435	202949	7	1581
2021-11-06	Estonia	1522	204471	17	1598
2021-11-07	Estonia	947	205418	12	1610
2021-11-08	Estonia	790	206208	7	1617
2021-11-09	Estonia	1087	207295	6	1623
2021-11-10	Estonia	1354	208649	14	1637
2021-11-11	Estonia	1180	209829	13	1650
2021-11-12	Estonia	1040	210869	12	1662
2021-11-13	Estonia	993	211862	6	1668
2021-11-14	Estonia	561	212423	5	1673
2021-11-15	Estonia	512	212935	17	1690
2021-11-16	Estonia	871	213806	10	1700
2021-11-17	Estonia	1020	214826	7	1707
2021-11-18	Estonia	873	215699	0	1707
2021-11-19	Estonia	715	216414	7	1714
2021-11-20	Estonia	464	216878	14	1728
2021-11-21	Estonia	837	217715	7	1735
2021-11-22	Estonia	403	218118	11	1746
2021-11-23	Estonia	820	218938	8	1754
2021-11-24	Estonia	655	219593	9	1763
2021-11-25	Estonia	621	220214	10	1773
2021-11-26	Estonia	636	220850	8	1781
2021-11-27	Estonia	646	221496	8	1789
2021-11-28	Estonia	389	221885	2	1791
2021-11-29	Estonia	311	222196	7	1798
2021-11-30	Estonia	722	222918	2	1800
2021-12-01	Estonia	587	223505	3	1803
2021-12-02	Estonia	522	224027	5	1808
2021-12-03	Estonia	507	224534	2	1810
2021-12-04	Estonia	460	224994	5	1815
2021-12-05	Estonia	340	225334	8	1823
2021-12-06	Estonia	301	225635	2	1825
2021-12-07	Estonia	547	226182	1	1826
2021-12-08	Estonia	469	226651	10	1836
2021-12-09	Estonia	550	227201	2	1838
2021-12-10	Estonia	595	227796	7	1845
2021-12-11	Estonia	457	228253	3	1848
2021-12-12	Estonia	377	228630	4	1852
2021-12-13	Estonia	317	228947	13	1865
2021-12-14	Estonia	618	229565	3	1868
2021-12-15	Estonia	658	230223	1	1869
2021-12-16	Estonia	647	230870	0	1869
2021-12-17	Estonia	602	231472	5	1874
2021-12-18	Estonia	578	232050	8	1882
2021-12-19	Estonia	427	232477	2	1884
2021-12-20	Estonia	387	232864	4	1888
2021-12-21	Estonia	864	233728	5	1893
2021-12-22	Estonia	725	234453	2	1895
2021-12-23	Estonia	865	235318	4	1899
2021-12-24	Estonia	719	236037	8	1907
2021-12-25	Estonia	469	236506	0	1907
2021-12-26	Estonia	434	236940	2	1909
2021-12-27	Estonia	538	237478	7	1916
2021-12-28	Estonia	984	238462	2	1918
2021-12-29	Estonia	883	239345	4	1922
2021-12-30	Estonia	1386	240731	6	1928
2021-12-31	Estonia	1071	241802	4	1932
2022-01-01	Estonia	721	242523	6	1938
2022-01-02	Estonia	430	242953	0	1938
2022-01-03	Estonia	691	243644	1	1939
2022-01-04	Estonia	1508	245152	1	1940
2022-01-05	Estonia	1499	246651	2	1942
2022-01-06	Estonia	1655	248306	3	1945
2022-01-07	Estonia	1737	250043	6	1951
2022-01-08	Estonia	1654	251697	3	1954
2022-01-09	Estonia	1291	252988	1	1955
2022-01-10	Estonia	1263	254251	1	1956
2022-01-11	Estonia	1995	256246	3	1959
2022-01-12	Estonia	2210	258456	4	1963
2022-01-13	Estonia	2452	260908	4	1967
2022-01-14	Estonia	2102	263010	3	1970
2022-01-15	Estonia	2242	265252	6	1976
2022-01-16	Estonia	2412	267664	3	1979
2022-01-17	Estonia	2121	269785	5	1984
2022-01-18	Estonia	2311	272096	3	1987
2022-01-19	Estonia	3186	275282	3	1990
2022-01-20	Estonia	3877	279159	4	1994
2022-01-21	Estonia	4525	283684	5	1999
2022-01-22	Estonia	4828	288512	4	2003
2022-01-23	Estonia	3700	292212	2	2005
2022-01-24	Estonia	5076	297288	3	2008
2022-01-25	Estonia	5195	302483	5	2013
2022-01-26	Estonia	5886	308369	5	2018
2022-01-27	Estonia	6272	314641	5	2023
2022-01-28	Estonia	5869	320510	2	2025
2022-01-29	Estonia	7169	327679	4	2029
2022-01-30	Estonia	5998	333677	3	2032
2022-01-31	Estonia	4997	338674	1	2033
2022-02-01	Estonia	6546	345220	4	2037
2022-02-02	Estonia	7243	352463	2	2039
2022-02-03	Estonia	6886	359349	8	2047
2022-02-04	Estonia	8044	367393	6	2053
2022-02-05	Estonia	7849	375242	3	2056
2022-02-06	Estonia	7081	382323	3	2059
2022-02-07	Estonia	4630	386953	6	2065
2022-02-08	Estonia	6315	393268	10	2075
2022-02-09	Estonia	6704	399972	13	2088
2022-02-10	Estonia	6608	406580	7	2095
2022-02-11	Estonia	5128	411708	5	2100
2022-02-12	Estonia	5799	417507	6	2106
2022-02-13	Estonia	4634	422141	7	2113
2022-02-14	Estonia	2904	425045	2	2115
2022-02-15	Estonia	3527	428572	7	2122
2022-02-16	Estonia	8466	437038	17	2139
2022-02-17	Estonia	6519	443557	9	2148
2022-02-18	Estonia	6751	450308	4	2152
2022-02-19	Estonia	6995	457303	0	2152
2022-02-20	Estonia	4138	461441	10	2162
2022-02-21	Estonia	2990	464431	8	2170
2022-02-22	Estonia	5285	469716	11	2181
2022-02-23	Estonia	6589	476305	7	2188
2022-02-24	Estonia	4408	480713	7	2195
2022-02-25	Estonia	5040	485753	9	2204
2022-02-26	Estonia	4011	489764	9	2213
2022-02-27	Estonia	4202	493966	12	2225
2022-02-28	Estonia	2291	496257	11	2236
2022-03-01	Estonia	4671	500928	12	2248
2022-03-02	Estonia	5087	506015	11	2259
2022-03-03	Estonia	3573	509588	8	2267
2022-03-04	Estonia	3325	512913	8	2275
2022-03-05	Estonia	3055	515968	0	2275
2022-03-06	Estonia	1646	517614	18	2293
2022-03-07	Estonia	1396	519010	0	2293
2022-03-08	Estonia	3317	522327	15	2308
2022-03-09	Estonia	2877	525204	12	2320
2022-03-10	Estonia	2478	527682	7	2327
2022-03-11	Estonia	2177	529859	10	2337
2022-03-12	Estonia	1892	531751	9	2346
2022-03-13	Estonia	1376	533127	7	2353
2022-03-14	Estonia	929	534056	6	2359
2022-03-15	Estonia	2716	536772	8	2367
2022-03-16	Estonia	2144	538916	4	2371
2022-03-17	Estonia	1752	540668	5	2376
2022-03-18	Estonia	1521	542189	9	2385
2022-03-19	Estonia	1372	543561	8	2393
2022-03-20	Estonia	840	544401	5	2398
2022-03-21	Estonia	671	545072	7	2405
2022-03-22	Estonia	2011	547083	6	2411
2022-03-23	Estonia	1839	548922	7	2418
2022-03-24	Estonia	1457	550379	5	2423
2022-03-25	Estonia	1474	551853	6	2429
2022-03-26	Estonia	1289	553142	7	2436
2022-03-27	Estonia	652	553794	3	2439
2022-03-28	Estonia	577	554371	5	2444
2022-03-29	Estonia	1462	555833	4	2448
2022-03-30	Estonia	1418	557251	3	2451
2022-03-31	Estonia	1174	558425	4	2455
2022-04-01	Estonia	1025	559450	8	2463
2022-04-02	Estonia	940	560390	3	2466
2022-04-03	Estonia	461	560851	2	2468
2022-04-04	Estonia	436	561287	1	2469
2022-04-05	Estonia	1130	562417	6	2475
2022-04-06	Estonia	1012	563429	4	2479
2022-04-07	Estonia	903	564332	2	2481
2022-04-08	Estonia	845	565177	5	2486
2022-04-09	Estonia	756	565933	4	2490
2022-04-10	Estonia	350	566283	4	2494
2022-04-11	Estonia	282	566565	1	2495
2022-04-12	Estonia	919	567484	3	2498
2022-04-13	Estonia	635	568119	3	2501
2022-04-14	Estonia	634	568753	4	2505
2022-04-15	Estonia	464	569217	3	2508
2022-04-16	Estonia	261	569478	3	2511
2022-04-17	Estonia	286	569764	5	2516
2022-04-18	Estonia	184	569948	6	2522
2022-04-19	Estonia	696	570644	3	2525
2022-04-20	Estonia	214	570858	1	2526
2022-04-21	Estonia	818	571676	2	2528
2022-04-22	Estonia	385	572061	3	2531
2022-04-23	Estonia	362	572423	0	2531
2022-04-24	Estonia	184	572607	1	2532
2022-04-25	Estonia	152	572759	1	2533
2022-04-26	Estonia	535	573294	0	2533
2022-04-27	Estonia	375	573669	1	2534
2022-04-28	Estonia	326	573995	4	2538
2022-04-29	Estonia	294	574289	1	2539
2022-04-30	Estonia	277	574566	1	2540
2022-05-01	Estonia	142	574708	3	2543
2022-05-02	Estonia	110	574818	3	2546
2022-05-03	Estonia	560	575378	2	2548
2022-05-04	Estonia	258	575636	3	2551
2022-05-05	Estonia	258	575894	1	2552
2022-05-06	Estonia	220	576114	2	2554
2022-05-07	Estonia	186	576300	0	2554
2022-05-08	Estonia	86	576386	1	2555
2022-05-09	Estonia	33	576419	1	2556
2022-05-10	Estonia	317	576736	0	2556
2022-05-11	Estonia	196	576932	2	2558
2022-05-12	Estonia	185	577117	0	2558
2022-05-13	Estonia	110	577227	1	2559
2022-05-14	Estonia	198	577425	0	2559
2022-05-15	Estonia	86	577511	1	2560
2022-05-16	Estonia	108	577619	1	2561
2022-05-17	Estonia	216	577835	0	2561
2022-05-18	Estonia	160	577995	0	2561
2022-05-19	Estonia	184	578179	1	2562
2022-05-20	Estonia	129	578308	1	2563
2022-05-21	Estonia	151	578459	1	2564
2022-05-22	Estonia	70	578529	2	2566
2022-05-23	Estonia	69	578598	0	2566
2022-05-24	Estonia	145	578743	2	2568
2022-05-25	Estonia	129	578872	0	2568
2022-05-26	Estonia	157	579029	0	2568
2022-05-27	Estonia	136	579165	1	2569
2022-05-28	Estonia	127	579292	2	2571
2022-05-29	Estonia	78	579370	0	2571
2022-05-30	Estonia	60	579430	1	2572
2022-05-31	Estonia	166	579596	2	2574
2022-06-01	Estonia	150	579746	0	2574
2022-06-02	Estonia	135	579881	0	2574
2022-06-03	Estonia	124	580005	0	2574
2022-06-04	Estonia	120	580125	2	2576
2022-06-05	Estonia	57	580182	0	2576
2022-06-06	Estonia	45	580227	3	2579
2022-06-07	Estonia	167	580394	0	2579
2022-06-08	Estonia	146	580540	2	2581
2022-06-09	Estonia	151	580691	0	2581
2022-06-10	Estonia	151	580842	1	2582
2022-06-11	Estonia	126	580968	1	2583
2022-06-12	Estonia	57	581025	2	2585
2022-06-13	Estonia	45	581070	0	2585
2022-06-14	Estonia	112	581182	1	2586
2022-06-15	Estonia	162	581344	0	2586
2022-06-16	Estonia	129	581473	0	2586
2022-06-17	Estonia	170	581643	0	2586
2022-06-18	Estonia	105	581748	0	2586
2022-06-19	Estonia	98	581846	0	2586
2022-06-20	Estonia	50	581896	0	2586
2022-06-21	Estonia	152	582048	2	2588
2022-06-22	Estonia	229	582277	0	2588
2022-06-23	Estonia	180	582457	0	2588
2022-06-24	Estonia	41	582498	0	2588
2022-06-25	Estonia	51	582549	0	2588
2022-06-26	Estonia	106	582655	0	2588
2022-06-27	Estonia	47	582702	0	2588
2022-06-28	Estonia	223	582925	3	2591
2022-06-29	Estonia	270	583195	0	2591
2022-06-30	Estonia	244	583439	0	2591
2022-07-01	Estonia	230	583669	0	2591
2022-07-02	Estonia	206	583875	0	2591
2022-07-03	Estonia	104	583979	0	2591
2022-07-04	Estonia	72	584051	0	2591
2022-07-05	Estonia	218	584269	8	2599
2022-07-06	Estonia	175	584444	0	2599
2022-07-07	Estonia	235	584679	0	2599
2022-07-08	Estonia	208	584887	0	2599
2022-07-09	Estonia	177	585064	0	2599
2022-07-10	Estonia	105	585169	0	2599
2022-07-11	Estonia	46	585215	0	2599
2022-07-12	Estonia	250	585465	9	2608
2022-07-13	Estonia	272	585737	0	2608
2022-07-14	Estonia	253	585990	0	2608
2022-07-15	Estonia	282	586272	0	2608
2022-07-16	Estonia	261	586533	0	2608
2022-07-17	Estonia	149	586682	0	2608
2022-07-18	Estonia	98	586780	0	2608
2022-07-19	Estonia	314	587094	4	2612
2022-07-20	Estonia	313	587407	0	2612
2022-07-21	Estonia	289	587696	0	2612
2022-07-22	Estonia	388	588084	0	2612
2022-07-23	Estonia	332	588416	0	2612
2022-07-24	Estonia	208	588624	0	2612
2022-07-25	Estonia	154	588778	0	2612
2022-07-26	Estonia	349	589127	8	2620
2022-07-27	Estonia	371	589498	0	2620
2022-07-28	Estonia	420	589918	0	2620
2022-07-29	Estonia	376	590294	0	2620
2022-07-30	Estonia	417	590711	0	2620
2022-07-31	Estonia	192	590903	0	2620
2022-08-01	Estonia	104	591007	0	2620
2022-08-02	Estonia	434	591441	8	2628
2022-08-03	Estonia	434	591875	0	2628
2022-08-04	Estonia	377	592252	0	2628
2022-08-05	Estonia	353	592605	0	2628
2022-08-06	Estonia	315	592920	0	2628
2022-08-07	Estonia	143	593063	0	2628
2022-08-08	Estonia	181	593244	0	2628
2022-08-09	Estonia	388	593632	6	2634
2022-08-10	Estonia	352	593984	0	2634
2022-08-11	Estonia	337	594321	0	2634
2022-08-12	Estonia	296	594617	0	2634
2022-08-13	Estonia	299	594916	0	2634
2022-08-14	Estonia	171	595087	0	2634
2022-08-15	Estonia	89	595176	0	2634
2022-08-16	Estonia	308	595484	8	2642
2022-08-17	Estonia	283	595767	0	2642
2022-08-18	Estonia	254	596021	0	2642
2022-08-19	Estonia	196	596217	0	2642
2022-08-20	Estonia	229	596446	0	2642
2022-08-21	Estonia	100	596546	0	2642
2022-08-22	Estonia	56	596602	0	2642
2022-08-23	Estonia	226	596828	0	2642
2022-08-24	Estonia	216	597044	0	2642
2022-08-25	Estonia	192	597236	0	2642
2022-08-26	Estonia	170	597406	0	2642
2022-08-27	Estonia	183	597589	0	2642
2022-08-28	Estonia	81	597670	0	2642
2022-08-29	Estonia	39	597709	0	2642
2022-08-30	Estonia	195	597904	9	2651
2022-08-31	Estonia	137	598041	0	2651
2022-09-01	Estonia	137	598178	0	2651
2022-09-02	Estonia	111	598289	0	2651
2022-09-03	Estonia	137	598426	0	2651
2022-09-04	Estonia	71	598497	0	2651
2022-09-05	Estonia	33	598530	0	2651
2022-09-06	Estonia	174	598704	6	2657
2022-09-07	Estonia	175	598879	0	2657
2022-09-08	Estonia	151	599030	0	2657
2022-09-09	Estonia	131	599161	0	2657
2022-09-10	Estonia	144	599305	0	2657
2022-09-11	Estonia	92	599397	0	2657
2022-09-12	Estonia	46	599443	0	2657
2022-09-13	Estonia	227	599670	4	2661
2022-09-14	Estonia	198	599868	0	2661
2022-09-15	Estonia	175	600043	0	2661
2022-09-16	Estonia	196	600239	0	2661
2022-09-17	Estonia	189	600428	0	2661
2022-09-18	Estonia	122	600550	0	2661
2022-09-19	Estonia	81	600631	0	2661
2022-09-20	Estonia	230	600861	6	2667
2022-09-21	Estonia	192	601053	0	2667
2022-09-22	Estonia	236	601289	0	2667
2022-09-23	Estonia	186	601475	0	2667
2022-09-24	Estonia	178	601653	0	2667
2022-09-25	Estonia	89	601742	0	2667
2022-09-26	Estonia	78	601820	0	2667
2022-09-27	Estonia	240	602060	14	2681
2022-09-28	Estonia	245	602305	0	2681
2022-09-29	Estonia	214	602519	0	2681
2022-09-30	Estonia	201	602720	0	2681
2022-10-01	Estonia	213	602933	0	2681
2022-10-02	Estonia	108	603041	0	2681
2022-10-03	Estonia	94	603135	0	2681
2022-10-04	Estonia	204	603339	11	2692
2022-10-05	Estonia	241	603580	0	2692
2022-10-06	Estonia	202	603782	0	2692
2022-10-07	Estonia	190	603972	0	2692
2022-10-08	Estonia	192	604164	0	2692
2022-10-09	Estonia	95	604259	0	2692
2022-10-10	Estonia	71	604330	0	2692
2022-10-11	Estonia	212	604542	21	2713
2022-10-12	Estonia	184	604726	0	2713
2022-10-13	Estonia	166	604892	0	2713
2022-10-14	Estonia	159	605051	0	2713
2022-10-15	Estonia	159	605210	0	2713
2022-10-16	Estonia	114	605324	0	2713
2022-10-17	Estonia	68	605392	0	2713
2022-10-18	Estonia	223	605615	16	2729
2022-10-19	Estonia	196	605811	0	2729
2022-10-20	Estonia	167	605978	0	2729
2022-10-21	Estonia	151	606129	0	2729
2022-10-22	Estonia	144	606273	0	2729
2022-10-23	Estonia	118	606391	0	2729
2022-10-24	Estonia	55	606446	0	2729
2022-10-25	Estonia	183	606629	10	2739
2022-10-26	Estonia	126	606755	0	2739
2022-10-27	Estonia	111	606866	0	2739
2022-10-28	Estonia	130	606996	0	2739
2022-10-29	Estonia	85	607081	0	2739
2022-10-30	Estonia	53	607134	0	2739
2022-10-31	Estonia	42	607176	0	2739
2022-11-01	Estonia	116	607292	9	2748
2022-11-02	Estonia	81	607373	0	2748
2022-11-03	Estonia	114	607487	0	2748
2022-11-04	Estonia	76	607563	0	2748
2022-11-05	Estonia	86	607649	0	2748
2022-11-06	Estonia	37	607686	0	2748
2022-11-07	Estonia	43	607729	0	2748
2022-11-08	Estonia	111	607840	9	2757
2022-11-09	Estonia	83	607923	0	2757
2022-11-10	Estonia	83	608006	0	2757
2022-11-11	Estonia	81	608087	0	2757
2022-11-12	Estonia	58	608145	0	2757
2022-11-13	Estonia	37	608182	0	2757
2022-11-14	Estonia	37	608219	0	2757
2022-11-15	Estonia	108	608327	12	2769
2022-11-16	Estonia	83	608410	0	2769
2022-11-17	Estonia	92	608502	0	2769
2022-11-18	Estonia	71	608573	0	2769
2022-11-19	Estonia	72	608645	0	2769
2022-11-20	Estonia	39	608684	0	2769
2022-11-21	Estonia	26	608710	0	2769
2022-11-22	Estonia	85	608795	12	2781
2022-11-23	Estonia	87	608882	0	2781
2022-11-24	Estonia	71	608953	0	2781
2022-11-25	Estonia	74	609027	0	2781
2022-11-26	Estonia	79	609106	0	2781
2022-11-27	Estonia	34	609140	0	2781
2022-11-28	Estonia	44	609184	0	2781
2022-11-29	Estonia	114	609298	9	2790
2022-11-30	Estonia	88	609386	0	2790
2022-12-01	Estonia	76	609462	0	2790
2022-12-02	Estonia	73	609535	0	2790
2022-12-03	Estonia	96	609631	0	2790
2022-12-04	Estonia	43	609674	0	2790
2022-12-05	Estonia	46	609720	0	2790
2022-12-06	Estonia	110	609830	9	2799
2022-12-07	Estonia	111	609941	0	2799
2022-12-08	Estonia	109	610050	0	2799
2022-12-09	Estonia	104	610154	0	2799
2022-12-10	Estonia	89	610243	0	2799
2022-12-11	Estonia	46	610289	0	2799
2022-12-12	Estonia	53	610342	0	2799
2022-12-13	Estonia	139	610481	15	2814
2022-12-14	Estonia	138	610619	0	2814
2022-12-15	Estonia	152	610771	0	2814
2022-12-16	Estonia	156	610927	0	2814
2022-12-17	Estonia	133	611060	0	2814
2022-12-18	Estonia	45	611105	0	2814
2022-12-19	Estonia	56	611161	0	2814
2022-12-20	Estonia	140	611301	23	2837
2022-12-21	Estonia	135	611436	0	2837
2022-12-22	Estonia	100	611536	0	2837
2022-12-23	Estonia	102	611638	0	2837
2022-12-24	Estonia	89	611727	0	2837
2022-12-25	Estonia	69	611796	0	2837
2022-12-26	Estonia	46	611842	0	2837
2022-12-27	Estonia	48	611890	16	2853
2022-12-28	Estonia	130	612020	0	2853
2022-12-29	Estonia	106	612126	0	2853
2022-12-30	Estonia	78	612204	0	2853
2022-12-31	Estonia	80	612284	0	2853
2023-01-01	Estonia	44	612328	0	2853
2023-01-02	Estonia	55	612383	0	2853
2023-01-03	Estonia	74	612457	19	2872
2023-01-04	Estonia	67	612524	0	2872
2023-01-05	Estonia	87	612611	0	2872
2023-01-06	Estonia	55	612666	0	2872
2023-01-07	Estonia	54	612720	0	2872
2023-01-08	Estonia	28	612748	0	2872
2023-01-09	Estonia	32	612780	0	2872
2023-01-10	Estonia	72	612852	13	2885
2023-01-11	Estonia	63	612915	0	2885
2023-01-12	Estonia	67	612982	0	2885
2023-01-13	Estonia	67	613049	0	2885
2023-01-14	Estonia	51	613100	0	2885
2023-01-15	Estonia	24	613124	0	2885
2023-01-16	Estonia	33	613157	0	2885
2023-01-17	Estonia	67	613224	0	2885
2023-01-18	Estonia	49	613273	0	2885
2023-01-19	Estonia	47	613320	0	2885
2023-01-20	Estonia	55	613375	0	2885
2023-01-21	Estonia	46	613421	0	2885
2023-01-22	Estonia	15	613436	0	2885
2023-01-23	Estonia	22	613458	0	2885
2023-01-24	Estonia	78	613536	19	2904
2023-01-25	Estonia	75	613611	0	2904
2023-01-26	Estonia	80	613691	0	2904
2023-01-27	Estonia	59	613750	0	2904
2023-01-28	Estonia	55	613805	0	2904
2023-01-29	Estonia	20	613825	0	2904
2023-01-30	Estonia	18	613843	0	2904
2023-01-31	Estonia	63	613906	8	2912
2023-02-01	Estonia	56	613962	0	2912
2023-02-02	Estonia	38	614000	0	2912
2023-02-03	Estonia	59	614059	0	2912
2023-02-04	Estonia	45	614104	0	2912
2023-02-05	Estonia	22	614126	0	2912
2023-02-06	Estonia	23	614149	0	2912
2023-02-07	Estonia	70	614219	7	2919
2023-02-08	Estonia	48	614267	0	2919
2023-02-09	Estonia	55	614322	0	2919
2023-02-10	Estonia	54	614376	0	2919
2023-02-11	Estonia	52	614428	0	2919
2023-02-12	Estonia	21	614449	0	2919
2023-02-13	Estonia	28	614477	0	2919
2023-02-14	Estonia	76	614553	7	2926
2023-02-15	Estonia	37	614590	0	2926
2023-02-16	Estonia	47	614637	0	2926
2023-02-17	Estonia	67	614704	0	2926
2023-02-18	Estonia	48	614752	0	2926
2023-02-19	Estonia	24	614776	0	2926
2023-02-20	Estonia	23	614799	0	2926
2023-02-21	Estonia	53	614852	8	2934
2020-01-03	Eswatini	0	0	0	0
2020-01-04	Eswatini	0	0	0	0
2020-01-05	Eswatini	0	0	0	0
2020-01-06	Eswatini	0	0	0	0
2020-01-07	Eswatini	0	0	0	0
2020-01-08	Eswatini	0	0	0	0
2020-01-09	Eswatini	0	0	0	0
2020-01-10	Eswatini	0	0	0	0
2020-01-11	Eswatini	0	0	0	0
2020-01-12	Eswatini	0	0	0	0
2020-01-13	Eswatini	0	0	0	0
2020-01-14	Eswatini	0	0	0	0
2020-01-15	Eswatini	0	0	0	0
2020-01-16	Eswatini	0	0	0	0
2020-01-17	Eswatini	0	0	0	0
2020-01-18	Eswatini	0	0	0	0
2020-01-19	Eswatini	0	0	0	0
2020-01-20	Eswatini	0	0	0	0
2020-01-21	Eswatini	0	0	0	0
2020-01-22	Eswatini	0	0	0	0
2020-01-23	Eswatini	0	0	0	0
2020-01-24	Eswatini	0	0	0	0
2020-01-25	Eswatini	0	0	0	0
2020-01-26	Eswatini	0	0	0	0
2020-01-27	Eswatini	0	0	0	0
2020-01-28	Eswatini	0	0	0	0
2020-01-29	Eswatini	0	0	0	0
2020-01-30	Eswatini	0	0	0	0
2020-01-31	Eswatini	0	0	0	0
2020-02-01	Eswatini	0	0	0	0
2020-02-02	Eswatini	0	0	0	0
2020-02-03	Eswatini	0	0	0	0
2020-02-04	Eswatini	0	0	0	0
2020-02-05	Eswatini	0	0	0	0
2020-02-06	Eswatini	0	0	0	0
2020-02-07	Eswatini	0	0	0	0
2020-02-08	Eswatini	0	0	0	0
2020-02-09	Eswatini	0	0	0	0
2020-02-10	Eswatini	0	0	0	0
2020-02-11	Eswatini	0	0	0	0
2020-02-12	Eswatini	0	0	0	0
2020-02-13	Eswatini	0	0	0	0
2020-02-14	Eswatini	0	0	0	0
2020-02-15	Eswatini	0	0	0	0
2020-02-16	Eswatini	0	0	0	0
2020-02-17	Eswatini	0	0	0	0
2020-02-18	Eswatini	0	0	0	0
2020-02-19	Eswatini	0	0	0	0
2020-02-20	Eswatini	0	0	0	0
2020-02-21	Eswatini	0	0	0	0
2020-02-22	Eswatini	0	0	0	0
2020-02-23	Eswatini	0	0	0	0
2020-02-24	Eswatini	0	0	0	0
2020-02-25	Eswatini	0	0	0	0
2020-02-26	Eswatini	0	0	0	0
2020-02-27	Eswatini	0	0	0	0
2020-02-28	Eswatini	0	0	0	0
2020-02-29	Eswatini	0	0	0	0
2020-03-01	Eswatini	0	0	0	0
2020-03-02	Eswatini	0	0	0	0
2020-03-03	Eswatini	0	0	0	0
2020-03-04	Eswatini	0	0	0	0
2020-03-05	Eswatini	0	0	0	0
2020-03-06	Eswatini	0	0	0	0
2020-03-07	Eswatini	0	0	0	0
2020-03-08	Eswatini	0	0	0	0
2020-03-09	Eswatini	0	0	0	0
2020-03-10	Eswatini	0	0	0	0
2020-03-11	Eswatini	0	0	0	0
2020-03-12	Eswatini	0	0	0	0
2020-03-13	Eswatini	0	0	0	0
2020-03-14	Eswatini	1	1	0	0
2020-03-15	Eswatini	0	1	0	0
2020-03-16	Eswatini	0	1	0	0
2020-03-17	Eswatini	0	1	0	0
2020-03-18	Eswatini	0	1	0	0
2020-03-19	Eswatini	0	1	0	0
2020-03-20	Eswatini	0	1	0	0
2020-03-21	Eswatini	0	1	0	0
2020-03-22	Eswatini	0	1	0	0
2020-03-23	Eswatini	3	4	0	0
2020-03-24	Eswatini	0	4	0	0
2020-03-25	Eswatini	0	4	0	0
2020-03-26	Eswatini	1	5	0	0
2020-03-27	Eswatini	1	6	0	0
2020-03-28	Eswatini	3	9	0	0
2020-03-29	Eswatini	0	9	0	0
2020-03-30	Eswatini	0	9	0	0
2020-03-31	Eswatini	0	9	0	0
2020-04-01	Eswatini	0	9	0	0
2020-04-02	Eswatini	0	9	0	0
2020-04-03	Eswatini	0	9	0	0
2020-04-04	Eswatini	0	9	0	0
2020-04-05	Eswatini	0	9	0	0
2020-04-06	Eswatini	0	9	0	0
2020-04-07	Eswatini	0	9	0	0
2020-04-08	Eswatini	1	10	0	0
2020-04-09	Eswatini	2	12	0	0
2020-04-10	Eswatini	0	12	0	0
2020-04-11	Eswatini	0	12	0	0
2020-04-12	Eswatini	2	14	0	0
2020-04-13	Eswatini	0	14	0	0
2020-04-14	Eswatini	0	14	0	0
2020-04-15	Eswatini	1	15	0	0
2020-04-16	Eswatini	1	16	0	0
2020-04-17	Eswatini	1	17	1	1
2020-04-18	Eswatini	2	19	0	1
2020-04-19	Eswatini	3	22	0	1
2020-04-20	Eswatini	0	22	0	1
2020-04-21	Eswatini	2	24	0	1
2020-04-22	Eswatini	0	24	0	1
2020-04-23	Eswatini	8	32	0	1
2020-04-24	Eswatini	4	36	0	1
2020-04-25	Eswatini	4	40	0	1
2020-04-26	Eswatini	16	56	0	1
2020-04-27	Eswatini	3	59	0	1
2020-04-28	Eswatini	6	65	0	1
2020-04-29	Eswatini	6	71	0	1
2020-04-30	Eswatini	20	91	0	1
2020-05-01	Eswatini	9	100	0	1
2020-05-02	Eswatini	6	106	0	1
2020-05-03	Eswatini	2	108	0	1
2020-05-04	Eswatini	4	112	0	1
2020-05-05	Eswatini	4	116	0	1
2020-05-06	Eswatini	3	119	0	1
2020-05-07	Eswatini	4	123	1	2
2020-05-08	Eswatini	30	153	0	2
2020-05-09	Eswatini	6	159	0	2
2020-05-10	Eswatini	4	163	0	2
2020-05-11	Eswatini	9	172	0	2
2020-05-12	Eswatini	3	175	0	2
2020-05-13	Eswatini	9	184	0	2
2020-05-14	Eswatini	3	187	0	2
2020-05-15	Eswatini	0	187	0	2
2020-05-16	Eswatini	3	190	0	2
2020-05-17	Eswatini	12	202	0	2
2020-05-18	Eswatini	3	205	0	2
2020-05-19	Eswatini	0	205	0	2
2020-05-20	Eswatini	3	208	0	2
2020-05-21	Eswatini	9	217	0	2
2020-05-22	Eswatini	3	220	0	2
2020-05-23	Eswatini	5	225	0	2
2020-05-24	Eswatini	13	238	0	2
2020-05-25	Eswatini	12	250	0	2
2020-05-26	Eswatini	6	256	0	2
2020-05-27	Eswatini	5	261	0	2
2020-05-28	Eswatini	11	272	0	2
2020-05-29	Eswatini	7	279	0	2
2020-05-30	Eswatini	4	283	0	2
2020-05-31	Eswatini	0	283	0	2
2020-06-01	Eswatini	2	285	0	2
2020-06-02	Eswatini	8	293	1	3
2020-06-03	Eswatini	1	294	0	3
2020-06-04	Eswatini	1	295	0	3
2020-06-05	Eswatini	16	311	0	3
2020-06-06	Eswatini	5	316	0	3
2020-06-07	Eswatini	17	333	0	3
2020-06-08	Eswatini	0	333	0	3
2020-06-09	Eswatini	7	340	0	3
2020-06-10	Eswatini	29	369	0	3
2020-06-11	Eswatini	29	398	0	3
2020-06-12	Eswatini	51	449	0	3
2020-06-13	Eswatini	23	472	0	3
2020-06-14	Eswatini	14	486	0	3
2020-06-15	Eswatini	4	490	1	4
2020-06-16	Eswatini	16	506	0	4
2020-06-17	Eswatini	14	520	0	4
2020-06-18	Eswatini	43	563	0	4
2020-06-19	Eswatini	23	586	0	4
2020-06-20	Eswatini	37	623	0	4
2020-06-21	Eswatini	4	627	1	5
2020-06-22	Eswatini	8	635	0	5
2020-06-23	Eswatini	8	643	1	6
2020-06-24	Eswatini	31	674	1	7
2020-06-25	Eswatini	16	690	0	7
2020-06-26	Eswatini	16	706	1	8
2020-06-27	Eswatini	22	728	0	8
2020-06-28	Eswatini	17	745	0	8
2020-06-29	Eswatini	36	781	3	11
2020-06-30	Eswatini	14	795	0	11
2020-07-01	Eswatini	17	812	0	11
2020-07-02	Eswatini	28	840	0	11
2020-07-03	Eswatini	33	873	0	11
2020-07-04	Eswatini	36	909	2	13
2020-07-05	Eswatini	45	954	0	13
2020-07-06	Eswatini	34	988	0	13
2020-07-07	Eswatini	23	1011	0	13
2020-07-08	Eswatini	45	1056	1	14
2020-07-09	Eswatini	82	1138	0	14
2020-07-10	Eswatini	75	1213	3	17
2020-07-11	Eswatini	44	1257	1	18
2020-07-12	Eswatini	54	1311	0	18
2020-07-13	Eswatini	40	1351	2	20
2020-07-14	Eswatini	38	1389	0	20
2020-07-15	Eswatini	45	1434	0	20
2020-07-16	Eswatini	55	1489	1	21
2020-07-17	Eswatini	63	1552	0	21
2020-07-18	Eswatini	67	1619	0	21
2020-07-19	Eswatini	110	1729	0	21
2020-07-20	Eswatini	64	1793	0	21
2020-07-21	Eswatini	33	1826	2	23
2020-07-22	Eswatini	68	1894	1	24
2020-07-23	Eswatini	44	1938	1	25
2020-07-24	Eswatini	83	2021	3	28
2020-07-25	Eswatini	52	2073	0	28
2020-07-26	Eswatini	69	2142	0	28
2020-07-27	Eswatini	73	2215	4	32
2020-07-28	Eswatini	101	2316	2	34
2020-07-29	Eswatini	88	2404	5	39
2020-07-30	Eswatini	147	2551	1	40
2020-07-31	Eswatini	26	2577	0	40
2020-08-01	Eswatini	71	2648	0	40
2020-08-02	Eswatini	58	2706	2	42
2020-08-03	Eswatini	69	2775	1	43
2020-08-04	Eswatini	63	2838	2	45
2020-08-05	Eswatini	18	2856	4	49
2020-08-06	Eswatini	53	2909	4	53
2020-08-07	Eswatini	59	2968	2	55
2020-08-08	Eswatini	70	3038	1	56
2020-08-09	Eswatini	90	3128	0	56
2020-08-10	Eswatini	108	3236	2	58
2020-08-11	Eswatini	73	3309	3	61
2020-08-12	Eswatini	101	3410	2	63
2020-08-13	Eswatini	115	3525	0	63
2020-08-14	Eswatini	74	3599	2	65
2020-08-15	Eswatini	71	3670	3	68
2020-08-16	Eswatini	75	3745	1	69
2020-08-17	Eswatini	94	3839	1	70
2020-08-18	Eswatini	55	3894	3	73
2020-08-19	Eswatini	95	3989	4	77
2020-08-20	Eswatini	69	4058	0	77
2020-08-21	Eswatini	52	4110	2	79
2020-08-22	Eswatini	18	4128	0	79
2020-08-23	Eswatini	61	4189	2	81
2020-08-24	Eswatini	36	4225	2	83
2020-08-25	Eswatini	79	4304	0	83
2020-08-26	Eswatini	23	4327	1	84
2020-08-27	Eswatini	60	4387	2	86
2020-08-28	Eswatini	46	4433	1	87
2020-08-29	Eswatini	28	4461	4	91
2020-08-30	Eswatini	49	4510	0	91
2020-08-31	Eswatini	51	4561	0	91
2020-09-01	Eswatini	16	4577	0	91
2020-09-02	Eswatini	41	4618	3	94
2020-09-03	Eswatini	50	4668	0	94
2020-09-04	Eswatini	52	4720	0	94
2020-09-05	Eswatini	60	4780	0	94
2020-09-06	Eswatini	39	4819	0	94
2020-09-07	Eswatini	34	4853	0	94
2020-09-08	Eswatini	31	4884	0	94
2020-09-09	Eswatini	20	4904	2	96
2020-09-10	Eswatini	32	4936	1	97
2020-09-11	Eswatini	58	4994	1	98
2020-09-12	Eswatini	31	5025	0	98
2020-09-13	Eswatini	25	5050	0	98
2020-09-14	Eswatini	25	5075	0	98
2020-09-15	Eswatini	29	5104	3	101
2020-09-16	Eswatini	24	5128	0	101
2020-09-17	Eswatini	27	5155	0	101
2020-09-18	Eswatini	36	5191	2	103
2020-09-19	Eswatini	24	5215	0	103
2020-09-20	Eswatini	30	5245	1	104
2020-09-21	Eswatini	24	5269	0	104
2020-09-22	Eswatini	13	5282	0	104
2020-09-23	Eswatini	25	5307	2	106
2020-09-24	Eswatini	36	5343	2	108
2020-09-25	Eswatini	32	5375	0	108
2020-09-26	Eswatini	24	5399	0	108
2020-09-27	Eswatini	20	5419	0	108
2020-09-28	Eswatini	12	5431	0	108
2020-09-29	Eswatini	21	5452	0	108
2020-09-30	Eswatini	10	5462	0	108
2020-10-01	Eswatini	20	5482	1	109
2020-10-02	Eswatini	18	5500	3	112
2020-10-03	Eswatini	21	5521	0	112
2020-10-04	Eswatini	9	5530	0	112
2020-10-05	Eswatini	39	5569	0	112
2020-10-06	Eswatini	10	5579	1	113
2020-10-07	Eswatini	19	5598	0	113
2020-10-08	Eswatini	19	5617	0	113
2020-10-09	Eswatini	15	5632	0	113
2020-10-10	Eswatini	12	5644	0	113
2020-10-11	Eswatini	16	5660	0	113
2020-10-12	Eswatini	9	5669	0	113
2020-10-13	Eswatini	14	5683	0	113
2020-10-14	Eswatini	13	5696	2	115
2020-10-15	Eswatini	19	5715	0	115
2020-10-16	Eswatini	18	5733	0	115
2020-10-17	Eswatini	13	5746	0	115
2020-10-18	Eswatini	19	5765	0	115
2020-10-19	Eswatini	15	5780	1	116
2020-10-20	Eswatini	8	5788	0	116
2020-10-21	Eswatini	12	5800	0	116
2020-10-22	Eswatini	5	5805	0	116
2020-10-23	Eswatini	9	5814	0	116
2020-10-24	Eswatini	17	5831	0	116
2020-10-25	Eswatini	16	5847	0	116
2020-10-26	Eswatini	7	5854	0	116
2020-10-27	Eswatini	9	5863	0	116
2020-10-28	Eswatini	12	5875	0	116
2020-10-29	Eswatini	11	5886	0	116
2020-10-30	Eswatini	13	5899	1	117
2020-10-31	Eswatini	10	5909	0	117
2020-11-01	Eswatini	8	5917	0	117
2020-11-02	Eswatini	8	5925	0	117
2020-11-03	Eswatini	4	5929	0	117
2020-11-04	Eswatini	13	5942	0	117
2020-11-05	Eswatini	13	5955	0	117
2020-11-06	Eswatini	12	5967	0	117
2020-11-07	Eswatini	9	5976	0	117
2020-11-08	Eswatini	13	5989	0	117
2020-11-09	Eswatini	14	6003	0	117
2020-11-10	Eswatini	10	6013	0	117
2020-11-11	Eswatini	11	6024	0	117
2020-11-12	Eswatini	20	6044	0	117
2020-11-13	Eswatini	16	6060	0	117
2020-11-14	Eswatini	16	6076	1	118
2020-11-15	Eswatini	17	6093	1	119
2020-11-16	Eswatini	2	6095	0	119
2020-11-17	Eswatini	10	6105	0	119
2020-11-18	Eswatini	19	6124	0	119
2020-11-19	Eswatini	20	6144	0	119
2020-11-20	Eswatini	12	6156	0	119
2020-11-21	Eswatini	29	6185	0	119
2020-11-22	Eswatini	20	6205	0	119
2020-11-23	Eswatini	14	6219	1	120
2020-11-24	Eswatini	14	6233	0	120
2020-11-25	Eswatini	14	6247	0	120
2020-11-26	Eswatini	25	6272	0	120
2020-11-27	Eswatini	57	6329	0	120
2020-11-28	Eswatini	33	6362	0	120
2020-11-29	Eswatini	44	6406	1	121
2020-11-30	Eswatini	4	6410	0	121
2020-12-01	Eswatini	9	6419	1	122
2020-12-02	Eswatini	23	6442	0	122
2020-12-03	Eswatini	13	6455	0	122
2020-12-04	Eswatini	19	6474	0	122
2020-12-05	Eswatini	6	6480	0	122
2020-12-06	Eswatini	15	6495	0	122
2020-12-07	Eswatini	6	6501	0	122
2020-12-08	Eswatini	28	6529	1	123
2020-12-09	Eswatini	34	6563	1	124
2020-12-10	Eswatini	49	6612	1	125
2020-12-11	Eswatini	21	6633	1	126
2020-12-12	Eswatini	52	6685	1	127
2020-12-13	Eswatini	29	6714	0	127
2020-12-14	Eswatini	54	6768	0	127
2020-12-15	Eswatini	57	6825	3	130
2020-12-16	Eswatini	87	6912	2	132
2020-12-17	Eswatini	114	7026	3	135
2020-12-18	Eswatini	67	7093	0	135
2020-12-19	Eswatini	109	7202	1	136
2020-12-20	Eswatini	103	7305	1	137
2020-12-21	Eswatini	122	7427	3	140
2020-12-22	Eswatini	134	7561	1	141
2020-12-23	Eswatini	153	7714	1	142
2020-12-24	Eswatini	152	7866	11	153
2020-12-25	Eswatini	164	8030	1	154
2020-12-26	Eswatini	138	8168	0	154
2020-12-27	Eswatini	197	8365	9	163
2020-12-28	Eswatini	117	8482	2	165
2020-12-29	Eswatini	245	8727	2	167
2020-12-30	Eswatini	205	8932	9	176
2020-12-31	Eswatini	212	9144	9	185
2021-01-01	Eswatini	212	9356	21	206
2021-01-02	Eswatini	124	9480	9	215
2021-01-03	Eswatini	0	9480	12	227
2021-01-04	Eswatini	461	9941	4	231
2021-01-05	Eswatini	195	10136	13	244
2021-01-06	Eswatini	200	10336	8	252
2021-01-07	Eswatini	201	10537	9	261
2021-01-08	Eswatini	234	10771	6	267
2021-01-09	Eswatini	202	10973	12	279
2021-01-10	Eswatini	207	11180	12	291
2021-01-11	Eswatini	255	11435	4	295
2021-01-12	Eswatini	276	11711	3	298
2021-01-13	Eswatini	208	11919	21	319
2021-01-14	Eswatini	205	12124	13	332
2021-01-15	Eswatini	203	12327	3	335
2021-01-16	Eswatini	205	12532	8	343
2021-01-17	Eswatini	204	12736	17	360
2021-01-18	Eswatini	208	12944	16	376
2021-01-19	Eswatini	243	13187	8	384
2021-01-20	Eswatini	256	13443	19	403
2021-01-21	Eswatini	346	13789	24	427
2021-01-22	Eswatini	228	14017	14	441
2021-01-23	Eswatini	202	14219	17	458
2021-01-24	Eswatini	111	14330	0	458
2021-01-25	Eswatini	154	14484	21	479
2021-01-26	Eswatini	138	14622	14	493
2021-01-27	Eswatini	208	14830	24	517
2021-01-28	Eswatini	221	15051	5	522
2021-01-29	Eswatini	232	15283	16	538
2021-01-30	Eswatini	188	15471	13	551
2021-01-31	Eswatini	195	15666	11	562
2021-02-01	Eswatini	45	15711	3	565
2021-02-02	Eswatini	93	15804	9	574
2021-02-03	Eswatini	74	15878	9	583
2021-02-04	Eswatini	96	15974	2	585
2021-02-05	Eswatini	71	16045	6	591
2021-02-06	Eswatini	92	16137	9	600
2021-02-07	Eswatini	44	16181	4	604
2021-02-08	Eswatini	23	16204	0	604
2021-02-09	Eswatini	30	16234	3	607
2021-02-10	Eswatini	54	16288	3	610
2021-02-11	Eswatini	53	16341	6	616
2021-02-12	Eswatini	55	16396	3	619
2021-02-13	Eswatini	59	16455	11	630
2021-02-14	Eswatini	33	16488	0	630
2021-02-15	Eswatini	47	16535	0	630
2021-02-16	Eswatini	41	16576	4	634
2021-02-17	Eswatini	30	16606	0	634
2021-02-18	Eswatini	67	16673	3	637
2021-02-19	Eswatini	36	16709	3	640
2021-02-20	Eswatini	33	16742	4	644
2021-02-21	Eswatini	22	16764	1	645
2021-02-22	Eswatini	25	16789	0	645
2021-02-23	Eswatini	18	16807	0	645
2021-02-24	Eswatini	32	16839	2	647
2021-02-25	Eswatini	58	16897	2	649
2021-02-26	Eswatini	49	16946	1	650
2021-02-27	Eswatini	26	16972	0	650
2021-02-28	Eswatini	30	17002	0	650
2021-03-01	Eswatini	12	17014	2	652
2021-03-02	Eswatini	11	17025	0	652
2021-03-03	Eswatini	61	17086	0	652
2021-03-04	Eswatini	17	17103	0	652
2021-03-05	Eswatini	26	17129	2	654
2021-03-06	Eswatini	26	17155	0	654
2021-03-07	Eswatini	18	17173	4	658
2021-03-08	Eswatini	11	17184	0	658
2021-03-09	Eswatini	4	17188	0	658
2021-03-10	Eswatini	3	17191	0	658
2021-03-11	Eswatini	12	17203	0	658
2021-03-12	Eswatini	12	17215	1	659
2021-03-13	Eswatini	10	17225	0	659
2021-03-14	Eswatini	9	17234	2	661
2021-03-15	Eswatini	3	17237	0	661
2021-03-16	Eswatini	2	17239	2	663
2021-03-17	Eswatini	4	17243	0	663
2021-03-18	Eswatini	14	17257	0	663
2021-03-19	Eswatini	10	17267	1	664
2021-03-20	Eswatini	7	17274	1	665
2021-03-21	Eswatini	9	17283	0	665
2021-03-22	Eswatini	3	17286	0	665
2021-03-23	Eswatini	4	17290	0	665
2021-03-24	Eswatini	6	17296	0	665
2021-03-25	Eswatini	5	17301	1	666
2021-03-26	Eswatini	5	17306	0	666
2021-03-27	Eswatini	6	17312	0	666
2021-03-28	Eswatini	6	17318	0	666
2021-03-29	Eswatini	3	17321	1	667
2021-03-30	Eswatini	5	17326	0	667
2021-03-31	Eswatini	7	17333	0	667
2021-04-01	Eswatini	4	17337	0	667
2021-04-02	Eswatini	7	17344	1	668
2021-04-03	Eswatini	3	17347	0	668
2021-04-04	Eswatini	2	17349	0	668
2021-04-05	Eswatini	3	17352	0	668
2021-04-06	Eswatini	2	17354	1	669
2021-04-07	Eswatini	4	17358	0	669
2021-04-08	Eswatini	7	17365	0	669
2021-04-09	Eswatini	2	17367	0	669
2021-04-10	Eswatini	3	17370	0	669
2021-04-11	Eswatini	3	17373	0	669
2021-04-12	Eswatini	3	17376	0	669
2021-04-13	Eswatini	1018	18394	0	669
2021-04-14	Eswatini	8	18402	0	669
2021-04-15	Eswatini	5	18407	1	670
2021-04-16	Eswatini	5	18412	0	670
2021-04-17	Eswatini	2	18414	0	670
2021-04-18	Eswatini	1	18415	1	671
2021-04-19	Eswatini	2	18417	0	671
2021-04-20	Eswatini	0	18417	0	671
2021-04-21	Eswatini	0	18417	0	671
2021-04-22	Eswatini	6	18423	0	671
2021-04-23	Eswatini	3	18426	0	671
2021-04-24	Eswatini	8	18434	0	671
2021-04-25	Eswatini	6	18440	0	671
2021-04-26	Eswatini	2	18442	0	671
2021-04-27	Eswatini	1	18443	0	671
2021-04-28	Eswatini	5	18448	0	671
2021-04-29	Eswatini	4	18452	0	671
2021-04-30	Eswatini	6	18458	0	671
2021-05-01	Eswatini	0	18458	0	671
2021-05-02	Eswatini	0	18458	0	671
2021-05-03	Eswatini	0	18458	0	671
2021-05-04	Eswatini	2	18460	0	671
2021-05-05	Eswatini	1	18461	0	671
2021-05-06	Eswatini	6	18467	0	671
2021-05-07	Eswatini	6	18473	0	671
2021-05-08	Eswatini	1	18474	0	671
2021-05-09	Eswatini	3	18477	0	671
2021-05-10	Eswatini	3	18480	0	671
2021-05-11	Eswatini	2	18482	0	671
2021-05-12	Eswatini	5	18487	0	671
2021-05-13	Eswatini	5	18492	0	671
2021-05-14	Eswatini	5	18497	0	671
2021-05-15	Eswatini	14	18511	0	671
2021-05-16	Eswatini	8	18519	1	672
2021-05-17	Eswatini	1	18520	0	672
2021-05-18	Eswatini	3	18523	0	672
2021-05-19	Eswatini	2	18525	0	672
2021-05-20	Eswatini	5	18530	0	672
2021-05-21	Eswatini	9	18539	0	672
2021-05-22	Eswatini	7	18546	0	672
2021-05-23	Eswatini	4	18550	0	672
2021-05-24	Eswatini	1	18551	0	672
2021-05-25	Eswatini	6	18557	0	672
2021-05-26	Eswatini	13	18570	0	672
2021-05-27	Eswatini	2	18572	0	672
2021-05-28	Eswatini	10	18582	0	672
2021-05-29	Eswatini	5	18587	0	672
2021-05-30	Eswatini	2	18589	0	672
2021-05-31	Eswatini	2	18591	1	673
2021-06-01	Eswatini	4	18595	0	673
2021-06-02	Eswatini	6	18601	0	673
2021-06-03	Eswatini	17	18618	0	673
2021-06-04	Eswatini	5	18623	0	673
2021-06-05	Eswatini	9	18632	0	673
2021-06-06	Eswatini	4	18636	0	673
2021-06-07	Eswatini	17	18653	0	673
2021-06-08	Eswatini	11	18664	0	673
2021-06-09	Eswatini	16	18680	1	674
2021-06-10	Eswatini	14	18694	2	676
2021-06-11	Eswatini	11	18705	0	676
2021-06-12	Eswatini	18	18723	0	676
2021-06-13	Eswatini	9	18732	0	676
2021-06-14	Eswatini	4	18736	0	676
2021-06-15	Eswatini	10	18746	0	676
2021-06-16	Eswatini	8	18754	0	676
2021-06-17	Eswatini	14	18768	0	676
2021-06-18	Eswatini	16	18784	0	676
2021-06-19	Eswatini	16	18800	1	677
2021-06-20	Eswatini	11	18811	0	677
2021-06-21	Eswatini	2	18813	0	677
2021-06-22	Eswatini	18	18831	0	677
2021-06-23	Eswatini	23	18854	0	677
2021-06-24	Eswatini	44	18898	0	677
2021-06-25	Eswatini	49	18947	1	678
2021-06-26	Eswatini	42	18989	0	678
2021-06-27	Eswatini	29	19018	0	678
2021-06-28	Eswatini	17	19035	0	678
2021-06-29	Eswatini	49	19084	0	678
2021-06-30	Eswatini	0	19084	0	678
2021-07-01	Eswatini	0	19084	0	678
2021-07-02	Eswatini	0	19084	0	678
2021-07-03	Eswatini	0	19084	0	678
2021-07-04	Eswatini	0	19084	0	678
2021-07-05	Eswatini	0	19084	0	678
2021-07-06	Eswatini	230	19314	4	682
2021-07-07	Eswatini	96	19410	1	683
2021-07-08	Eswatini	112	19522	1	684
2021-07-09	Eswatini	140	19662	1	685
2021-07-10	Eswatini	117	19779	1	686
2021-07-11	Eswatini	91	19870	1	687
2021-07-12	Eswatini	48	19918	5	692
2021-07-13	Eswatini	162	20080	3	695
2021-07-14	Eswatini	200	20280	1	696
2021-07-15	Eswatini	209	20489	0	696
2021-07-16	Eswatini	204	20693	2	698
2021-07-17	Eswatini	205	20898	3	701
2021-07-18	Eswatini	164	21062	2	703
2021-07-19	Eswatini	70	21132	9	712
2021-07-20	Eswatini	111	21243	7	719
2021-07-21	Eswatini	253	21496	8	727
2021-07-22	Eswatini	240	21736	3	730
2021-07-23	Eswatini	144	21880	5	735
2021-07-24	Eswatini	276	22156	7	742
2021-07-25	Eswatini	531	22687	5	747
2021-07-26	Eswatini	318	23005	5	752
2021-07-27	Eswatini	342	23347	7	759
2021-07-28	Eswatini	361	23708	6	765
2021-07-29	Eswatini	539	24247	5	770
2021-07-30	Eswatini	601	24848	2	772
2021-07-31	Eswatini	667	25515	7	779
2021-08-01	Eswatini	464	25979	8	787
2021-08-02	Eswatini	241	26220	11	798
2021-08-03	Eswatini	408	26628	8	806
2021-08-04	Eswatini	839	27467	7	813
2021-08-05	Eswatini	1068	28535	5	818
2021-08-06	Eswatini	862	29397	9	827
2021-08-07	Eswatini	980	30377	8	835
2021-08-08	Eswatini	410	30787	9	844
2021-08-09	Eswatini	273	31060	17	861
2021-08-10	Eswatini	678	31738	13	874
2021-08-11	Eswatini	1060	32798	15	889
2021-08-12	Eswatini	767	33565	7	896
2021-08-13	Eswatini	1020	34585	9	905
2021-08-14	Eswatini	765	35350	7	912
2021-08-15	Eswatini	501	35851	12	924
2021-08-16	Eswatini	157	36008	10	934
2021-08-17	Eswatini	506	36514	8	942
2021-08-18	Eswatini	747	37261	9	951
2021-08-19	Eswatini	769	38030	10	961
2021-08-20	Eswatini	709	38739	12	973
2021-08-21	Eswatini	791	39530	11	984
2021-08-22	Eswatini	753	40283	7	991
2021-08-23	Eswatini	172	40455	13	1004
2021-08-24	Eswatini	259	40714	18	1022
2021-08-25	Eswatini	515	41229	11	1033
2021-08-26	Eswatini	451	41680	9	1042
2021-08-27	Eswatini	477	42157	15	1057
2021-08-28	Eswatini	326	42483	6	1063
2021-08-29	Eswatini	236	42719	4	1067
2021-08-30	Eswatini	109	42828	14	1081
2021-08-31	Eswatini	226	43054	13	1094
2021-09-01	Eswatini	317	43371	7	1101
2021-09-02	Eswatini	255	43626	11	1112
2021-09-03	Eswatini	231	43857	17	1129
2021-09-04	Eswatini	157	44014	3	1132
2021-09-05	Eswatini	120	44134	12	1144
2021-09-06	Eswatini	42	44176	1	1145
2021-09-07	Eswatini	58	44234	11	1156
2021-09-08	Eswatini	145	44379	2	1158
2021-09-09	Eswatini	121	44500	5	1163
2021-09-10	Eswatini	146	44646	3	1166
2021-09-11	Eswatini	131	44777	1	1167
2021-09-12	Eswatini	54	44831	2	1169
2021-09-13	Eswatini	32	44863	3	1172
2021-09-14	Eswatini	113	44976	7	1179
2021-09-15	Eswatini	108	45084	7	1186
2021-09-16	Eswatini	94	45178	4	1190
2021-09-17	Eswatini	96	45274	4	1194
2021-09-18	Eswatini	43	45317	0	1194
2021-09-19	Eswatini	35	45352	0	1194
2021-09-20	Eswatini	28	45380	1	1195
2021-09-21	Eswatini	15	45395	5	1200
2021-09-22	Eswatini	107	45502	2	1202
2021-09-23	Eswatini	76	45578	2	1204
2021-09-24	Eswatini	55	45633	5	1209
2021-09-25	Eswatini	68	45701	1	1210
2021-09-26	Eswatini	41	45742	2	1212
2021-09-27	Eswatini	28	45770	0	1212
2021-09-28	Eswatini	42	45812	1	1213
2021-09-29	Eswatini	58	45870	3	1216
2021-09-30	Eswatini	34	45904	1	1217
2021-10-01	Eswatini	20	45924	3	1220
2021-10-02	Eswatini	47	45971	3	1223
2021-10-03	Eswatini	34	46005	1	1224
2021-10-04	Eswatini	42	46047	0	1224
2021-10-05	Eswatini	50	46097	0	1224
2021-10-06	Eswatini	55	46152	2	1226
2021-10-07	Eswatini	41	46193	0	1226
2021-10-08	Eswatini	33	46226	0	1226
2021-10-09	Eswatini	29	46255	1	1227
2021-10-10	Eswatini	18	46273	0	1227
2021-10-11	Eswatini	3	46276	0	1227
2021-10-12	Eswatini	8	46284	2	1229
2021-10-13	Eswatini	29	46313	1	1230
2021-10-14	Eswatini	17	46330	1	1231
2021-10-15	Eswatini	14	46344	1	1232
2021-10-16	Eswatini	15	46359	1	1233
2021-10-17	Eswatini	2	46361	0	1233
2021-10-18	Eswatini	2	46363	0	1233
2021-10-19	Eswatini	8	46371	2	1235
2021-10-20	Eswatini	1	46372	1	1236
2021-10-21	Eswatini	4	46376	0	1236
2021-10-22	Eswatini	4	46380	2	1238
2021-10-23	Eswatini	3	46383	1	1239
2021-10-24	Eswatini	1	46384	2	1241
2021-10-25	Eswatini	0	46384	0	1241
2021-10-26	Eswatini	3	46387	1	1242
2021-10-27	Eswatini	3	46390	0	1242
2021-10-28	Eswatini	3	46393	0	1242
2021-10-29	Eswatini	3	46396	0	1242
2021-10-30	Eswatini	7	46403	0	1242
2021-10-31	Eswatini	10	46413	0	1242
2021-11-01	Eswatini	8	46421	0	1242
2021-11-02	Eswatini	9	46430	0	1242
2021-11-03	Eswatini	8	46438	0	1242
2021-11-04	Eswatini	9	46447	0	1242
2021-11-05	Eswatini	7	46454	1	1243
2021-11-06	Eswatini	1	46455	0	1243
2021-11-07	Eswatini	2	46457	1	1244
2021-11-08	Eswatini	0	46457	0	1244
2021-11-09	Eswatini	3	46460	0	1244
2021-11-10	Eswatini	2	46462	0	1244
2021-11-11	Eswatini	2	46464	1	1245
2021-11-12	Eswatini	1	46465	0	1245
2021-11-13	Eswatini	1	46466	0	1245
2021-11-14	Eswatini	6	46472	0	1245
2021-11-15	Eswatini	0	46472	0	1245
2021-11-16	Eswatini	0	46472	0	1245
2021-11-17	Eswatini	9	46481	0	1245
2021-11-18	Eswatini	3	46484	1	1246
2021-11-19	Eswatini	1	46485	2	1248
2021-11-20	Eswatini	0	46485	0	1248
2021-11-21	Eswatini	1	46486	0	1248
2021-11-22	Eswatini	1	46487	0	1248
2021-11-23	Eswatini	4	46491	0	1248
2021-11-24	Eswatini	7	46498	0	1248
2021-11-25	Eswatini	8	46506	0	1248
2021-11-26	Eswatini	8	46514	0	1248
2021-11-27	Eswatini	10	46524	0	1248
2021-11-28	Eswatini	4	46528	0	1248
2021-11-29	Eswatini	10	46538	0	1248
2021-11-30	Eswatini	44	46582	0	1248
2021-12-01	Eswatini	74	46656	0	1248
2021-12-02	Eswatini	97	46753	0	1248
2021-12-03	Eswatini	164	46917	0	1248
2021-12-04	Eswatini	241	47158	0	1248
2021-12-05	Eswatini	210	47368	0	1248
2021-12-06	Eswatini	136	47504	0	1248
2021-12-07	Eswatini	347	47851	0	1248
2021-12-08	Eswatini	507	48358	0	1248
2021-12-09	Eswatini	895	49253	0	1248
2021-12-10	Eswatini	1084	50337	0	1248
2021-12-11	Eswatini	835	51172	0	1248
2021-12-12	Eswatini	1002	52174	0	1248
2021-12-13	Eswatini	469	52643	2	1250
2021-12-14	Eswatini	866	53509	2	1252
2021-12-15	Eswatini	1222	54731	2	1254
2021-12-16	Eswatini	1469	56200	0	1254
2021-12-17	Eswatini	1642	57842	1	1255
2021-12-18	Eswatini	1034	58876	3	1258
2021-12-19	Eswatini	838	59714	2	1260
2021-12-20	Eswatini	322	60036	1	1261
2021-12-21	Eswatini	1110	61146	2	1263
2021-12-22	Eswatini	948	62094	2	1265
2021-12-23	Eswatini	796	62890	2	1267
2021-12-24	Eswatini	550	63440	2	1269
2021-12-25	Eswatini	513	63953	3	1272
2021-12-26	Eswatini	428	64381	0	1272
2021-12-27	Eswatini	62	64443	5	1277
2021-12-28	Eswatini	118	64561	7	1284
2021-12-29	Eswatini	312	64873	8	1292
2021-12-30	Eswatini	600	65473	4	1296
2021-12-31	Eswatini	359	65832	3	1299
2022-01-01	Eswatini	277	66109	4	1303
2022-01-02	Eswatini	132	66241	5	1308
2022-01-03	Eswatini	45	66286	2	1310
2022-01-04	Eswatini	155	66441	5	1315
2022-01-05	Eswatini	233	66674	3	1318
2022-01-06	Eswatini	199	66873	2	1320
2022-01-07	Eswatini	148	67021	6	1326
2022-01-08	Eswatini	150	67171	3	1329
2022-01-09	Eswatini	69	67240	3	1332
2022-01-10	Eswatini	54	67294	4	1336
2022-01-11	Eswatini	79	67373	5	1341
2022-01-12	Eswatini	119	67492	4	1345
2022-01-13	Eswatini	72	67564	4	1349
2022-01-14	Eswatini	112	67676	3	1352
2022-01-15	Eswatini	101	67777	4	1356
2022-01-16	Eswatini	53	67830	1	1357
2022-01-17	Eswatini	19	67849	6	1363
2022-01-18	Eswatini	29	67878	0	1363
2022-01-19	Eswatini	57	67935	2	1365
2022-01-20	Eswatini	40	67975	0	1365
2022-01-21	Eswatini	28	68003	1	1366
2022-01-22	Eswatini	44	68047	0	1366
2022-01-23	Eswatini	14	68061	1	1367
2022-01-24	Eswatini	20	68081	2	1369
2022-01-25	Eswatini	37	68118	1	1370
2022-01-26	Eswatini	46	68164	0	1370
2022-01-27	Eswatini	41	68205	1	1371
2022-01-28	Eswatini	34	68239	2	1373
2022-01-29	Eswatini	62	68301	0	1373
2022-01-30	Eswatini	28	68329	1	1374
2022-01-31	Eswatini	13	68342	1	1375
2022-02-01	Eswatini	25	68367	0	1375
2022-02-02	Eswatini	56	68423	0	1375
2022-02-03	Eswatini	31	68454	1	1376
2022-02-04	Eswatini	51	68505	0	1376
2022-02-05	Eswatini	35	68540	1	1377
2022-02-06	Eswatini	11	68551	0	1377
2022-02-07	Eswatini	2	68553	1	1378
2022-02-08	Eswatini	26	68579	0	1378
2022-02-09	Eswatini	82	68661	2	1380
2022-02-10	Eswatini	41	68702	1	1381
2022-02-11	Eswatini	25	68727	0	1381
2022-02-12	Eswatini	35	68762	1	1382
2022-02-13	Eswatini	19	68781	1	1383
2022-02-14	Eswatini	14	68795	0	1383
2022-02-15	Eswatini	20	68815	1	1384
2022-02-16	Eswatini	43	68858	0	1384
2022-02-17	Eswatini	42	68900	2	1386
2022-02-18	Eswatini	25	68925	0	1386
2022-02-19	Eswatini	32	68957	0	1386
2022-02-20	Eswatini	15	68972	2	1388
2022-02-21	Eswatini	6	68978	0	1388
2022-02-22	Eswatini	15	68993	1	1389
2022-02-23	Eswatini	28	69021	1	1390
2022-02-24	Eswatini	29	69050	0	1390
2022-02-25	Eswatini	45	69095	0	1390
2022-02-26	Eswatini	24	69119	0	1390
2022-02-27	Eswatini	6	69125	0	1390
2022-02-28	Eswatini	5	69130	0	1390
2022-03-01	Eswatini	30	69160	0	1390
2022-03-02	Eswatini	31	69191	0	1390
2022-03-03	Eswatini	20	69211	0	1390
2022-03-04	Eswatini	47	69258	1	1391
2022-03-05	Eswatini	32	69290	0	1391
2022-03-06	Eswatini	7	69297	0	1391
2022-03-07	Eswatini	1	69298	0	1391
2022-03-08	Eswatini	9	69307	0	1391
2022-03-09	Eswatini	24	69331	0	1391
2022-03-10	Eswatini	20	69351	0	1391
2022-03-11	Eswatini	28	69379	1	1392
2022-03-12	Eswatini	29	69408	0	1392
2022-03-13	Eswatini	21	69429	0	1392
2022-03-14	Eswatini	6	69435	0	1392
2022-03-15	Eswatini	24	69459	0	1392
2022-03-16	Eswatini	19	69478	0	1392
2022-03-17	Eswatini	29	69507	0	1392
2022-03-18	Eswatini	20	69527	0	1392
2022-03-19	Eswatini	14	69541	0	1392
2022-03-20	Eswatini	7	69548	0	1392
2022-03-21	Eswatini	4	69552	0	1392
2022-03-22	Eswatini	11	69563	0	1392
2022-03-23	Eswatini	34	69597	0	1392
2022-03-24	Eswatini	13	69610	1	1393
2022-03-25	Eswatini	23	69633	0	1393
2022-03-26	Eswatini	25	69658	0	1393
2022-03-27	Eswatini	5	69663	0	1393
2022-03-28	Eswatini	1	69664	0	1393
2022-03-29	Eswatini	8	69672	1	1394
2022-03-30	Eswatini	23	69695	0	1394
2022-03-31	Eswatini	28	69723	0	1394
2022-04-01	Eswatini	48	69771	0	1394
2022-04-02	Eswatini	61	69832	0	1394
2022-04-03	Eswatini	6	69838	0	1394
2022-04-04	Eswatini	13	69851	0	1394
2022-04-05	Eswatini	11	69862	0	1394
2022-04-06	Eswatini	35	69897	1	1395
2022-04-07	Eswatini	30	69927	0	1395
2022-04-08	Eswatini	20	69947	0	1395
2022-04-09	Eswatini	12	69959	0	1395
2022-04-10	Eswatini	7	69966	0	1395
2022-04-11	Eswatini	2	69968	0	1395
2022-04-12	Eswatini	22	69990	0	1395
2022-04-13	Eswatini	24	70014	0	1395
2022-04-14	Eswatini	34	70048	0	1395
2022-04-15	Eswatini	24	70072	0	1395
2022-04-16	Eswatini	25	70097	0	1395
2022-04-17	Eswatini	1	70098	0	1395
2022-04-18	Eswatini	4	70102	0	1395
2022-04-19	Eswatini	0	70102	0	1395
2022-04-20	Eswatini	5	70107	0	1395
2022-04-21	Eswatini	37	70144	0	1395
2022-04-22	Eswatini	46	70190	0	1395
2022-04-23	Eswatini	63	70253	1	1396
2022-04-24	Eswatini	31	70284	1	1397
2022-04-25	Eswatini	10	70294	0	1397
2022-04-26	Eswatini	9	70303	0	1397
2022-04-27	Eswatini	51	70354	0	1397
2022-04-28	Eswatini	102	70456	0	1397
2022-04-29	Eswatini	72	70528	0	1397
2022-04-30	Eswatini	98	70626	0	1397
2022-05-01	Eswatini	17	70643	0	1397
2022-05-02	Eswatini	14	70657	0	1397
2022-05-03	Eswatini	21	70678	0	1397
2022-05-04	Eswatini	62	70740	0	1397
2022-05-05	Eswatini	93	70833	1	1398
2022-05-06	Eswatini	131	70964	1	1399
2022-05-07	Eswatini	108	71072	0	1399
2022-05-08	Eswatini	17	71089	1	1400
2022-05-09	Eswatini	13	71102	0	1400
2022-05-10	Eswatini	113	71215	1	1401
2022-05-11	Eswatini	126	71341	1	1402
2022-05-12	Eswatini	139	71480	0	1402
2022-05-13	Eswatini	103	71583	0	1402
2022-05-14	Eswatini	84	71667	0	1402
2022-05-15	Eswatini	31	71698	0	1402
2022-05-16	Eswatini	7	71705	1	1403
2022-05-17	Eswatini	70	71775	0	1403
2022-05-18	Eswatini	92	71867	0	1403
2022-05-19	Eswatini	67	71934	0	1403
2022-05-20	Eswatini	90	72024	1	1404
2022-05-21	Eswatini	73	72097	0	1404
2022-05-22	Eswatini	28	72125	0	1404
2022-05-23	Eswatini	25	72150	0	1404
2022-05-24	Eswatini	52	72202	0	1404
2022-05-25	Eswatini	55	72257	2	1406
2022-05-26	Eswatini	43	72300	0	1406
2022-05-27	Eswatini	34	72334	0	1406
2022-05-28	Eswatini	37	72371	0	1406
2022-05-29	Eswatini	19	72390	0	1406
2022-05-30	Eswatini	7	72397	1	1407
2022-05-31	Eswatini	77	72474	0	1407
2022-06-01	Eswatini	36	72510	2	1409
2022-06-02	Eswatini	61	72571	0	1409
2022-06-03	Eswatini	46	72617	1	1410
2022-06-04	Eswatini	45	72662	0	1410
2022-06-05	Eswatini	23	72685	0	1410
2022-06-06	Eswatini	3	72688	0	1410
2022-06-07	Eswatini	15	72703	0	1410
2022-06-08	Eswatini	46	72749	0	1410
2022-06-09	Eswatini	32	72781	0	1410
2022-06-10	Eswatini	41	72822	0	1410
2022-06-11	Eswatini	48	72870	0	1410
2022-06-12	Eswatini	9	72879	0	1410
2022-06-13	Eswatini	12	72891	0	1410
2022-06-14	Eswatini	13	72904	0	1410
2022-06-15	Eswatini	31	72935	0	1410
2022-06-16	Eswatini	22	72957	1	1411
2022-06-17	Eswatini	23	72980	1	1412
2022-06-18	Eswatini	0	72980	0	1412
2022-06-19	Eswatini	23	73003	2	1414
2022-06-20	Eswatini	3	73006	1	1415
2022-06-21	Eswatini	7	73013	0	1415
2022-06-22	Eswatini	15	73028	0	1415
2022-06-23	Eswatini	21	73049	0	1415
2022-06-24	Eswatini	11	73060	0	1415
2022-06-25	Eswatini	9	73069	0	1415
2022-06-26	Eswatini	2	73071	0	1415
2022-06-27	Eswatini	2	73073	0	1415
2022-06-28	Eswatini	3	73076	0	1415
2022-06-29	Eswatini	15	73091	1	1416
2022-06-30	Eswatini	7	73098	0	1416
2022-07-01	Eswatini	11	73109	0	1416
2022-07-02	Eswatini	22	73131	0	1416
2022-07-03	Eswatini	2	73133	0	1416
2022-07-04	Eswatini	3	73136	0	1416
2022-07-05	Eswatini	12	73148	0	1416
2022-07-06	Eswatini	7	73155	0	1416
2022-07-07	Eswatini	22	73177	0	1416
2022-07-08	Eswatini	8	73185	1	1417
2022-07-09	Eswatini	20	73205	0	1417
2022-07-10	Eswatini	8	73213	0	1417
2022-07-11	Eswatini	2	73215	0	1417
2022-07-12	Eswatini	4	73219	0	1417
2022-07-13	Eswatini	8	73227	0	1417
2022-07-14	Eswatini	2	73229	0	1417
2022-07-15	Eswatini	1	73230	0	1417
2022-07-16	Eswatini	5	73235	0	1417
2022-07-17	Eswatini	7	73242	0	1417
2022-07-18	Eswatini	0	73242	0	1417
2022-07-19	Eswatini	1	73243	0	1417
2022-07-20	Eswatini	2	73245	0	1417
2022-07-21	Eswatini	2	73247	0	1417
2022-07-22	Eswatini	0	73247	0	1417
2022-07-23	Eswatini	3	73250	0	1417
2022-07-24	Eswatini	3	73253	0	1417
2022-07-25	Eswatini	3	73256	0	1417
2022-07-26	Eswatini	3	73259	0	1417
2022-07-27	Eswatini	8	73267	0	1417
2022-07-28	Eswatini	0	73267	0	1417
2022-07-29	Eswatini	6	73273	0	1417
2022-07-30	Eswatini	1	73274	0	1417
2022-07-31	Eswatini	5	73279	0	1417
2022-08-01	Eswatini	1	73280	0	1417
2022-08-02	Eswatini	2	73282	0	1417
2022-08-03	Eswatini	2	73284	0	1417
2022-08-04	Eswatini	6	73290	0	1417
2022-08-05	Eswatini	4	73294	0	1417
2022-08-06	Eswatini	3	73297	0	1417
2022-08-07	Eswatini	4	73301	2	1419
2022-08-08	Eswatini	4	73305	0	1419
2022-08-09	Eswatini	2	73307	0	1419
2022-08-10	Eswatini	4	73311	0	1419
2022-08-11	Eswatini	5	73316	0	1419
2022-08-12	Eswatini	2	73318	0	1419
2022-08-13	Eswatini	4	73322	0	1419
2022-08-14	Eswatini	4	73326	0	1419
2022-08-15	Eswatini	1	73327	0	1419
2022-08-16	Eswatini	3	73330	0	1419
2022-08-17	Eswatini	4	73334	0	1419
2022-08-18	Eswatini	2	73336	0	1419
2022-08-19	Eswatini	6	73342	0	1419
2022-08-20	Eswatini	2	73344	0	1419
2022-08-21	Eswatini	0	73344	0	1419
2022-08-22	Eswatini	0	73344	0	1419
2022-08-23	Eswatini	0	73344	0	1419
2022-08-24	Eswatini	0	73344	0	1419
2022-08-25	Eswatini	1	73345	2	1421
2022-08-26	Eswatini	8	73353	1	1422
2022-08-27	Eswatini	5	73358	0	1422
2022-08-28	Eswatini	0	73358	0	1422
2022-08-29	Eswatini	0	73358	0	1422
2022-08-30	Eswatini	3	73361	0	1422
2022-08-31	Eswatini	0	73361	0	1422
2022-09-01	Eswatini	6	73367	0	1422
2022-09-02	Eswatini	0	73367	0	1422
2022-09-03	Eswatini	0	73367	0	1422
2022-09-04	Eswatini	1	73368	0	1422
2022-09-05	Eswatini	0	73368	0	1422
2022-09-06	Eswatini	0	73368	0	1422
2022-09-07	Eswatini	0	73368	0	1422
2022-09-08	Eswatini	0	73368	0	1422
2022-09-09	Eswatini	0	73368	0	1422
2022-09-10	Eswatini	0	73368	0	1422
2022-09-11	Eswatini	6	73374	0	1422
2022-09-12	Eswatini	0	73374	0	1422
2022-09-13	Eswatini	0	73374	0	1422
2022-09-14	Eswatini	0	73374	0	1422
2022-09-15	Eswatini	0	73374	0	1422
2022-09-16	Eswatini	0	73374	0	1422
2022-09-17	Eswatini	0	73374	0	1422
2022-09-18	Eswatini	5	73379	0	1422
2022-09-19	Eswatini	0	73379	0	1422
2022-09-20	Eswatini	0	73379	0	1422
2022-09-21	Eswatini	0	73379	0	1422
2022-09-22	Eswatini	0	73379	0	1422
2022-09-23	Eswatini	0	73379	0	1422
2022-09-24	Eswatini	0	73379	0	1422
2022-09-25	Eswatini	11	73390	0	1422
2022-09-26	Eswatini	0	73390	0	1422
2022-09-27	Eswatini	0	73390	0	1422
2022-09-28	Eswatini	0	73390	0	1422
2022-09-29	Eswatini	0	73390	0	1422
2022-09-30	Eswatini	0	73390	0	1422
2022-10-01	Eswatini	0	73390	0	1422
2022-10-02	Eswatini	20	73410	0	1422
2022-10-03	Eswatini	0	73410	0	1422
2022-10-04	Eswatini	0	73410	0	1422
2022-10-05	Eswatini	0	73410	0	1422
2022-10-06	Eswatini	0	73410	0	1422
2022-10-07	Eswatini	0	73410	0	1422
2022-10-08	Eswatini	0	73410	0	1422
2022-10-09	Eswatini	26	73436	0	1422
2022-10-10	Eswatini	0	73436	0	1422
2022-10-11	Eswatini	0	73436	0	1422
2022-10-12	Eswatini	0	73436	0	1422
2022-10-13	Eswatini	0	73436	0	1422
2022-10-14	Eswatini	0	73436	0	1422
2022-10-15	Eswatini	0	73436	0	1422
2022-10-16	Eswatini	0	73436	0	1422
2022-10-17	Eswatini	0	73436	0	1422
2022-10-18	Eswatini	0	73436	0	1422
2022-10-19	Eswatini	0	73436	0	1422
2022-10-20	Eswatini	0	73436	0	1422
2022-10-21	Eswatini	0	73436	0	1422
2022-10-22	Eswatini	0	73436	0	1422
2022-10-23	Eswatini	90	73526	0	1422
2022-10-24	Eswatini	0	73526	0	1422
2022-10-25	Eswatini	0	73526	0	1422
2022-10-26	Eswatini	0	73526	0	1422
2022-10-27	Eswatini	0	73526	0	1422
2022-10-28	Eswatini	0	73526	0	1422
2022-10-29	Eswatini	0	73526	0	1422
2022-10-30	Eswatini	32	73558	0	1422
2022-10-31	Eswatini	0	73558	0	1422
2022-11-01	Eswatini	0	73558	0	1422
2022-11-02	Eswatini	0	73558	0	1422
2022-11-03	Eswatini	0	73558	0	1422
2022-11-04	Eswatini	0	73558	0	1422
2022-11-05	Eswatini	0	73558	0	1422
2022-11-06	Eswatini	60	73618	0	1422
2022-11-07	Eswatini	0	73618	0	1422
2022-11-08	Eswatini	0	73618	0	1422
2022-11-09	Eswatini	0	73618	0	1422
2022-11-10	Eswatini	0	73618	0	1422
2022-11-11	Eswatini	0	73618	0	1422
2022-11-12	Eswatini	0	73618	0	1422
2022-11-13	Eswatini	90	73708	0	1422
2022-11-14	Eswatini	0	73708	0	1422
2022-11-15	Eswatini	0	73708	0	1422
2022-11-16	Eswatini	0	73708	0	1422
2022-11-17	Eswatini	0	73708	0	1422
2022-11-18	Eswatini	0	73708	0	1422
2022-11-19	Eswatini	0	73708	0	1422
2022-11-20	Eswatini	62	73770	0	1422
2022-11-21	Eswatini	0	73770	0	1422
2022-11-22	Eswatini	0	73770	0	1422
2022-11-23	Eswatini	0	73770	0	1422
2022-11-24	Eswatini	0	73770	0	1422
2022-11-25	Eswatini	0	73770	0	1422
2022-11-26	Eswatini	0	73770	0	1422
2022-11-27	Eswatini	0	73770	0	1422
2022-11-28	Eswatini	0	73770	0	1422
2022-11-29	Eswatini	0	73770	0	1422
2022-11-30	Eswatini	0	73770	0	1422
2022-12-01	Eswatini	0	73770	0	1422
2022-12-02	Eswatini	0	73770	0	1422
2022-12-03	Eswatini	0	73770	0	1422
2022-12-04	Eswatini	138	73908	0	1422
2022-12-05	Eswatini	0	73908	0	1422
2022-12-06	Eswatini	0	73908	0	1422
2022-12-07	Eswatini	0	73908	0	1422
2022-12-08	Eswatini	0	73908	0	1422
2022-12-09	Eswatini	0	73908	0	1422
2022-12-10	Eswatini	0	73908	0	1422
2022-12-11	Eswatini	54	73962	0	1422
2022-12-12	Eswatini	0	73962	0	1422
2022-12-13	Eswatini	0	73962	0	1422
2022-12-14	Eswatini	0	73962	0	1422
2022-12-15	Eswatini	0	73962	0	1422
2022-12-16	Eswatini	0	73962	0	1422
2022-12-17	Eswatini	0	73962	0	1422
2022-12-18	Eswatini	30	73992	0	1422
2022-12-19	Eswatini	0	73992	0	1422
2022-12-20	Eswatini	0	73992	0	1422
2022-12-21	Eswatini	0	73992	0	1422
2022-12-22	Eswatini	0	73992	0	1422
2022-12-23	Eswatini	0	73992	0	1422
2022-12-24	Eswatini	0	73992	0	1422
2022-12-25	Eswatini	29	74021	0	1422
2022-12-26	Eswatini	0	74021	0	1422
2022-12-27	Eswatini	0	74021	0	1422
2022-12-28	Eswatini	0	74021	0	1422
2022-12-29	Eswatini	0	74021	0	1422
2022-12-30	Eswatini	0	74021	0	1422
2022-12-31	Eswatini	0	74021	0	1422
2023-01-01	Eswatini	13	74034	0	1422
2023-01-02	Eswatini	0	74034	0	1422
2023-01-03	Eswatini	0	74034	0	1422
2023-01-04	Eswatini	0	74034	0	1422
2023-01-05	Eswatini	0	74034	0	1422
2023-01-06	Eswatini	0	74034	0	1422
2023-01-07	Eswatini	0	74034	0	1422
2023-01-08	Eswatini	19	74053	0	1422
2023-01-09	Eswatini	0	74053	0	1422
2023-01-10	Eswatini	0	74053	0	1422
2023-01-11	Eswatini	0	74053	0	1422
2023-01-12	Eswatini	0	74053	0	1422
2023-01-13	Eswatini	0	74053	0	1422
2023-01-14	Eswatini	0	74053	0	1422
2023-01-15	Eswatini	33	74086	0	1422
2023-01-16	Eswatini	0	74086	0	1422
2023-01-17	Eswatini	0	74086	0	1422
2023-01-18	Eswatini	0	74086	0	1422
2023-01-19	Eswatini	0	74086	0	1422
2023-01-20	Eswatini	0	74086	0	1422
2023-01-21	Eswatini	0	74086	0	1422
2023-01-22	Eswatini	28	74114	0	1422
2023-01-23	Eswatini	0	74114	0	1422
2023-01-24	Eswatini	0	74114	0	1422
2023-01-25	Eswatini	0	74114	0	1422
2023-01-26	Eswatini	0	74114	0	1422
2023-01-27	Eswatini	0	74114	0	1422
2023-01-28	Eswatini	0	74114	0	1422
2023-01-29	Eswatini	19	74133	0	1422
2023-01-30	Eswatini	0	74133	0	1422
2023-01-31	Eswatini	0	74133	0	1422
2023-02-01	Eswatini	0	74133	0	1422
2023-02-02	Eswatini	0	74133	0	1422
2023-02-03	Eswatini	0	74133	0	1422
2023-02-04	Eswatini	0	74133	0	1422
2023-02-05	Eswatini	10	74143	1	1423
2023-02-06	Eswatini	0	74143	0	1423
2023-02-07	Eswatini	0	74143	0	1423
2023-02-08	Eswatini	0	74143	0	1423
2023-02-09	Eswatini	0	74143	0	1423
2023-02-10	Eswatini	0	74143	0	1423
2023-02-11	Eswatini	0	74143	0	1423
2023-02-12	Eswatini	15	74158	0	1423
2023-02-13	Eswatini	0	74158	0	1423
2023-02-14	Eswatini	0	74158	0	1423
2023-02-15	Eswatini	0	74158	0	1423
2023-02-16	Eswatini	0	74158	0	1423
2023-02-17	Eswatini	0	74158	0	1423
2023-02-18	Eswatini	0	74158	0	1423
2023-02-19	Eswatini	0	74158	0	1423
2023-02-20	Eswatini	0	74158	0	1423
2023-02-21	Eswatini	0	74158	0	1423
2020-01-03	Ethiopia	0	0	0	0
2020-01-04	Ethiopia	0	0	0	0
2020-01-05	Ethiopia	0	0	0	0
2020-01-06	Ethiopia	0	0	0	0
2020-01-07	Ethiopia	0	0	0	0
2020-01-08	Ethiopia	0	0	0	0
2020-01-09	Ethiopia	0	0	0	0
2020-01-10	Ethiopia	0	0	0	0
2020-01-11	Ethiopia	0	0	0	0
2020-01-12	Ethiopia	0	0	0	0
2020-01-13	Ethiopia	0	0	0	0
2020-01-14	Ethiopia	0	0	0	0
2020-01-15	Ethiopia	0	0	0	0
2020-01-16	Ethiopia	0	0	0	0
2020-01-17	Ethiopia	0	0	0	0
2020-01-18	Ethiopia	0	0	0	0
2020-01-19	Ethiopia	0	0	0	0
2020-01-20	Ethiopia	0	0	0	0
2020-01-21	Ethiopia	0	0	0	0
2020-01-22	Ethiopia	0	0	0	0
2020-01-23	Ethiopia	0	0	0	0
2020-01-24	Ethiopia	0	0	0	0
2020-01-25	Ethiopia	0	0	0	0
2020-01-26	Ethiopia	0	0	0	0
2020-01-27	Ethiopia	0	0	0	0
2020-01-28	Ethiopia	0	0	0	0
2020-01-29	Ethiopia	0	0	0	0
2020-01-30	Ethiopia	0	0	0	0
2020-01-31	Ethiopia	0	0	0	0
2020-02-01	Ethiopia	0	0	0	0
2020-02-02	Ethiopia	0	0	0	0
2020-02-03	Ethiopia	0	0	0	0
2020-02-04	Ethiopia	0	0	0	0
2020-02-05	Ethiopia	0	0	0	0
2020-02-06	Ethiopia	0	0	0	0
2020-02-07	Ethiopia	0	0	0	0
2020-02-08	Ethiopia	0	0	0	0
2020-02-09	Ethiopia	0	0	0	0
2020-02-10	Ethiopia	0	0	0	0
2020-02-11	Ethiopia	0	0	0	0
2020-02-12	Ethiopia	0	0	0	0
2020-02-13	Ethiopia	0	0	0	0
2020-02-14	Ethiopia	0	0	0	0
2020-02-15	Ethiopia	0	0	0	0
2020-02-16	Ethiopia	0	0	0	0
2020-02-17	Ethiopia	0	0	0	0
2020-02-18	Ethiopia	0	0	0	0
2020-02-19	Ethiopia	0	0	0	0
2020-02-20	Ethiopia	0	0	0	0
2020-02-21	Ethiopia	0	0	0	0
2020-02-22	Ethiopia	0	0	0	0
2020-02-23	Ethiopia	0	0	0	0
2020-02-24	Ethiopia	0	0	0	0
2020-02-25	Ethiopia	0	0	0	0
2020-02-26	Ethiopia	0	0	0	0
2020-02-27	Ethiopia	0	0	0	0
2020-02-28	Ethiopia	0	0	0	0
2020-02-29	Ethiopia	0	0	0	0
2020-03-01	Ethiopia	0	0	0	0
2020-03-02	Ethiopia	0	0	0	0
2020-03-03	Ethiopia	0	0	0	0
2020-03-04	Ethiopia	0	0	0	0
2020-03-05	Ethiopia	0	0	0	0
2020-03-06	Ethiopia	0	0	0	0
2020-03-07	Ethiopia	0	0	0	0
2020-03-08	Ethiopia	0	0	0	0
2020-03-09	Ethiopia	0	0	0	0
2020-03-10	Ethiopia	0	0	0	0
2020-03-11	Ethiopia	0	0	0	0
2020-03-12	Ethiopia	0	0	0	0
2020-03-13	Ethiopia	0	0	0	0
2020-03-14	Ethiopia	1	1	0	0
2020-03-15	Ethiopia	0	1	0	0
2020-03-16	Ethiopia	3	4	0	0
2020-03-17	Ethiopia	1	5	0	0
2020-03-18	Ethiopia	1	6	0	0
2020-03-19	Ethiopia	0	6	0	0
2020-03-20	Ethiopia	3	9	0	0
2020-03-21	Ethiopia	0	9	0	0
2020-03-22	Ethiopia	0	9	0	0
2020-03-23	Ethiopia	2	11	0	0
2020-03-24	Ethiopia	0	11	0	0
2020-03-25	Ethiopia	1	12	0	0
2020-03-26	Ethiopia	0	12	0	0
2020-03-27	Ethiopia	0	12	0	0
2020-03-28	Ethiopia	4	16	0	0
2020-03-29	Ethiopia	0	16	0	0
2020-03-30	Ethiopia	5	21	0	0
2020-03-31	Ethiopia	2	23	0	0
2020-04-01	Ethiopia	3	26	0	0
2020-04-02	Ethiopia	0	26	0	0
2020-04-03	Ethiopia	5	31	0	0
2020-04-04	Ethiopia	4	35	0	0
2020-04-05	Ethiopia	3	38	0	0
2020-04-06	Ethiopia	5	43	0	0
2020-04-07	Ethiopia	1	44	0	0
2020-04-08	Ethiopia	8	52	0	0
2020-04-09	Ethiopia	3	55	0	0
2020-04-10	Ethiopia	1	56	0	0
2020-04-11	Ethiopia	9	65	0	0
2020-04-12	Ethiopia	4	69	23	23
2020-04-13	Ethiopia	2	71	0	23
2020-04-14	Ethiopia	3	74	0	23
2020-04-15	Ethiopia	8	82	0	23
2020-04-16	Ethiopia	10	92	0	23
2020-04-17	Ethiopia	0	92	0	23
2020-04-18	Ethiopia	4	96	0	23
2020-04-19	Ethiopia	9	105	0	23
2020-04-20	Ethiopia	3	108	0	23
2020-04-21	Ethiopia	3	111	0	23
2020-04-22	Ethiopia	3	114	0	23
2020-04-23	Ethiopia	2	116	0	23
2020-04-24	Ethiopia	0	116	0	23
2020-04-25	Ethiopia	1	117	1	24
2020-04-26	Ethiopia	5	122	0	24
2020-04-27	Ethiopia	1	123	0	24
2020-04-28	Ethiopia	1	124	0	24
2020-04-29	Ethiopia	2	126	0	24
2020-04-30	Ethiopia	4	130	0	24
2020-05-01	Ethiopia	1	131	0	24
2020-05-02	Ethiopia	2	133	0	24
2020-05-03	Ethiopia	0	133	0	24
2020-05-04	Ethiopia	2	135	0	24
2020-05-05	Ethiopia	5	140	0	24
2020-05-06	Ethiopia	5	145	0	24
2020-05-07	Ethiopia	17	162	0	24
2020-05-08	Ethiopia	29	191	0	24
2020-05-09	Ethiopia	3	194	0	24
2020-05-10	Ethiopia	16	210	1	25
2020-05-11	Ethiopia	29	239	0	25
2020-05-12	Ethiopia	11	250	0	25
2020-05-13	Ethiopia	11	261	0	25
2020-05-14	Ethiopia	2	263	0	25
2020-05-15	Ethiopia	9	272	0	25
2020-05-16	Ethiopia	15	287	0	25
2020-05-17	Ethiopia	19	306	0	25
2020-05-18	Ethiopia	11	317	0	25
2020-05-19	Ethiopia	35	352	0	25
2020-05-20	Ethiopia	13	365	0	25
2020-05-21	Ethiopia	24	389	0	25
2020-05-22	Ethiopia	10	399	0	25
2020-05-23	Ethiopia	34	433	0	25
2020-05-24	Ethiopia	61	494	0	25
2020-05-25	Ethiopia	88	582	0	25
2020-05-26	Ethiopia	73	655	0	25
2020-05-27	Ethiopia	46	701	1	26
2020-05-28	Ethiopia	30	731	0	26
2020-05-29	Ethiopia	100	831	1	27
2020-05-30	Ethiopia	137	968	1	28
2020-05-31	Ethiopia	95	1063	0	28
2020-06-01	Ethiopia	109	1172	0	28
2020-06-02	Ethiopia	85	1257	1	29
2020-06-03	Ethiopia	87	1344	2	31
2020-06-04	Ethiopia	142	1486	3	34
2020-06-05	Ethiopia	150	1636	1	35
2020-06-06	Ethiopia	169	1805	1	36
2020-06-07	Ethiopia	129	1934	1	37
2020-06-08	Ethiopia	86	2020	7	44
2020-06-09	Ethiopia	126	2146	0	44
2020-06-10	Ethiopia	190	2336	5	49
2020-06-11	Ethiopia	170	2506	3	52
2020-06-12	Ethiopia	164	2670	5	57
2020-06-13	Ethiopia	245	2915	7	64
2020-06-14	Ethiopia	251	3166	8	72
2020-06-15	Ethiopia	179	3345	2	74
2020-06-16	Ethiopia	176	3521	3	77
2020-06-17	Ethiopia	109	3630	1	78
2020-06-18	Ethiopia	129	3759	2	80
2020-06-19	Ethiopia	195	3954	2	82
2020-06-20	Ethiopia	116	4070	7	89
2020-06-21	Ethiopia	399	4469	0	89
2020-06-22	Ethiopia	63	4532	2	91
2020-06-23	Ethiopia	131	4663	1	92
2020-06-24	Ethiopia	185	4848	0	92
2020-06-25	Ethiopia	186	5034	3	95
2020-06-26	Ethiopia	141	5175	3	98
2020-06-27	Ethiopia	250	5425	8	106
2020-06-28	Ethiopia	145	5570	5	111
2020-06-29	Ethiopia	119	5689	4	115
2020-06-30	Ethiopia	157	5846	5	120
2020-07-01	Ethiopia	202	6048	4	124
2020-07-02	Ethiopia	79	6127	2	126
2020-07-03	Ethiopia	36	6163	0	126
2020-07-04	Ethiopia	54	6217	5	131
2020-07-05	Ethiopia	169	6386	2	133
2020-07-06	Ethiopia	178	6564	2	135
2020-07-07	Ethiopia	102	6666	1	136
2020-07-08	Ethiopia	108	6774	1	137
2020-07-09	Ethiopia	199	6973	0	137
2020-07-10	Ethiopia	147	7120	4	141
2020-07-11	Ethiopia	282	7402	0	141
2020-07-12	Ethiopia	158	7560	3	144
2020-07-13	Ethiopia	206	7766	1	145
2020-07-14	Ethiopia	203	7969	11	156
2020-07-15	Ethiopia	212	8181	7	163
2020-07-16	Ethiopia	294	8475	0	163
2020-07-17	Ethiopia	328	8803	2	165
2020-07-18	Ethiopia	344	9147	13	178
2020-07-19	Ethiopia	356	9503	4	182
2020-07-20	Ethiopia	704	10207	3	185
2020-07-21	Ethiopia	304	10511	3	188
2020-07-22	Ethiopia	561	11072	7	195
2020-07-23	Ethiopia	452	11524	8	203
2020-07-24	Ethiopia	409	11933	9	212
2020-07-25	Ethiopia	760	12693	3	215
2020-07-26	Ethiopia	555	13248	9	224
2020-07-27	Ethiopia	720	13968	14	238
2020-07-28	Ethiopia	579	14547	5	243
2020-07-29	Ethiopia	653	15200	11	254
2020-07-30	Ethiopia	610	15810	14	268
2020-07-31	Ethiopia	805	16615	10	278
2020-08-01	Ethiopia	915	17530	11	289
2020-08-02	Ethiopia	469	17999	10	299
2020-08-03	Ethiopia	707	18706	28	327
2020-08-04	Ethiopia	583	19289	26	353
2020-08-05	Ethiopia	588	19877	7	360
2020-08-06	Ethiopia	459	20336	13	373
2020-08-07	Ethiopia	564	20900	9	382
2020-08-08	Ethiopia	552	21452	15	397
2020-08-09	Ethiopia	801	22253	10	407
2020-08-10	Ethiopia	565	22818	17	424
2020-08-11	Ethiopia	773	23591	13	437
2020-08-12	Ethiopia	584	24175	20	457
2020-08-13	Ethiopia	961	25136	23	480
2020-08-14	Ethiopia	1068	26204	16	496
2020-08-15	Ethiopia	1038	27242	13	509
2020-08-16	Ethiopia	1652	28894	17	526
2020-08-17	Ethiopia	982	29876	19	545
2020-08-18	Ethiopia	1460	31336	16	561
2020-08-19	Ethiopia	1386	32722	28	589
2020-08-20	Ethiopia	1336	34058	28	617
2020-08-21	Ethiopia	1778	35836	20	637
2020-08-22	Ethiopia	1829	37665	17	654
2020-08-23	Ethiopia	1368	39033	25	679
2020-08-24	Ethiopia	1638	40671	0	679
2020-08-25	Ethiopia	1472	42143	14	693
2020-08-26	Ethiopia	1545	43688	17	710
2020-08-27	Ethiopia	1533	45221	16	726
2020-08-28	Ethiopia	1186	46407	20	746
2020-08-29	Ethiopia	1733	48140	13	759
2020-08-30	Ethiopia	1514	49654	12	771
2020-08-31	Ethiopia	1468	51122	23	794
2020-09-01	Ethiopia	1009	52131	16	810
2020-09-02	Ethiopia	1173	53304	19	829
2020-09-03	Ethiopia	1105	54409	18	847
2020-09-04	Ethiopia	804	55213	10	857
2020-09-05	Ethiopia	1303	56516	24	881
2020-09-06	Ethiopia	950	57466	17	898
2020-09-07	Ethiopia	1206	58672	21	919
2020-09-08	Ethiopia	976	59648	15	934
2020-09-09	Ethiopia	1136	60784	16	950
2020-09-10	Ethiopia	916	61700	17	967
2020-09-11	Ethiopia	878	62578	8	975
2020-09-12	Ethiopia	789	63367	12	987
2020-09-13	Ethiopia	521	63888	10	997
2020-09-14	Ethiopia	413	64301	17	1014
2020-09-15	Ethiopia	485	64786	9	1023
2020-09-16	Ethiopia	700	65486	13	1036
2020-09-17	Ethiopia	738	66224	10	1046
2020-09-18	Ethiopia	689	66913	15	1061
2020-09-19	Ethiopia	602	67515	12	1073
2020-09-20	Ethiopia	616	68131	17	1090
2020-09-21	Ethiopia	689	68820	7	1097
2020-09-22	Ethiopia	889	69709	12	1109
2020-09-23	Ethiopia	713	70422	19	1128
2020-09-24	Ethiopia	661	71083	14	1142
2020-09-25	Ethiopia	604	71687	7	1149
2020-09-26	Ethiopia	486	72173	7	1156
2020-09-27	Ethiopia	527	72700	10	1166
2020-09-28	Ethiopia	632	73332	5	1171
2020-09-29	Ethiopia	612	73944	7	1178
2020-09-30	Ethiopia	640	74584	14	1192
2020-10-01	Ethiopia	784	75368	7	1199
2020-10-02	Ethiopia	730	76098	6	1205
2020-10-03	Ethiopia	890	76988	3	1208
2020-10-04	Ethiopia	872	77860	6	1214
2020-10-05	Ethiopia	959	78819	8	1222
2020-10-06	Ethiopia	618	79437	8	1230
2020-10-07	Ethiopia	566	80003	8	1238
2020-10-08	Ethiopia	892	80895	17	1255
2020-10-09	Ethiopia	902	81797	7	1262
2020-10-10	Ethiopia	865	82662	9	1271
2020-10-11	Ethiopia	767	83429	6	1277
2020-10-12	Ethiopia	866	84295	10	1287
2020-10-13	Ethiopia	841	85136	14	1301
2020-10-14	Ethiopia	582	85718	4	1305
2020-10-15	Ethiopia	712	86430	7	1312
2020-10-16	Ethiopia	739	87169	13	1325
2020-10-17	Ethiopia	665	87834	12	1337
2020-10-18	Ethiopia	600	88434	9	1346
2020-10-19	Ethiopia	703	89137	6	1352
2020-10-20	Ethiopia	723	89860	13	1365
2020-10-21	Ethiopia	630	90490	6	1371
2020-10-22	Ethiopia	628	91118	13	1384
2020-10-23	Ethiopia	575	91693	12	1396
2020-10-24	Ethiopia	536	92229	4	1400
2020-10-25	Ethiopia	629	92858	19	1419
2020-10-26	Ethiopia	485	93343	7	1426
2020-10-27	Ethiopia	364	93707	11	1437
2020-10-28	Ethiopia	511	94218	8	1445
2020-10-29	Ethiopia	602	94820	6	1451
2020-10-30	Ethiopia	481	95301	6	1457
2020-10-31	Ethiopia	488	95789	7	1464
2020-11-01	Ethiopia	380	96169	5	1469
2020-11-02	Ethiopia	414	96583	9	1478
2020-11-03	Ethiopia	359	96942	11	1489
2020-11-04	Ethiopia	560	97502	5	1494
2020-11-05	Ethiopia	379	97881	9	1503
2020-11-06	Ethiopia	510	98391	5	1508
2020-11-07	Ethiopia	355	98746	4	1512
2020-11-08	Ethiopia	458	99204	6	1518
2020-11-09	Ethiopia	471	99675	5	1523
2020-11-10	Ethiopia	307	99982	7	1530
2020-11-11	Ethiopia	345	100327	7	1537
2020-11-12	Ethiopia	400	100727	8	1545
2020-11-13	Ethiopia	521	101248	9	1554
2020-11-14	Ethiopia	509	101757	4	1558
2020-11-15	Ethiopia	564	102321	7	1565
2020-11-16	Ethiopia	399	102720	4	1569
2020-11-17	Ethiopia	336	103056	12	1581
2020-11-18	Ethiopia	339	103395	7	1588
2020-11-19	Ethiopia	533	103928	13	1601
2020-11-20	Ethiopia	499	104427	6	1607
2020-11-21	Ethiopia	452	104879	13	1620
2020-11-22	Ethiopia	473	105352	16	1636
2020-11-23	Ethiopia	433	105785	11	1647
2020-11-24	Ethiopia	418	106203	4	1651
2020-11-25	Ethiopia	388	106591	10	1661
2020-11-26	Ethiopia	518	107109	3	1664
2020-11-27	Ethiopia	560	107669	8	1672
2020-11-28	Ethiopia	769	108438	14	1686
2020-11-29	Ethiopia	492	108930	9	1695
2020-11-30	Ethiopia	604	109534	5	1700
2020-12-01	Ethiopia	540	110074	6	1706
2020-12-02	Ethiopia	480	110554	3	1709
2020-12-03	Ethiopia	430	110984	6	1715
2020-12-04	Ethiopia	595	111579	9	1724
2020-12-05	Ethiopia	512	112091	10	1734
2020-12-06	Ethiopia	649	112740	11	1745
2020-12-07	Ethiopia	555	113295	2	1747
2020-12-08	Ethiopia	440	113735	8	1755
2020-12-09	Ethiopia	531	114266	11	1766
2020-12-10	Ethiopia	568	114834	3	1769
2020-12-11	Ethiopia	526	115360	10	1779
2020-12-12	Ethiopia	422	115782	12	1791
2020-12-13	Ethiopia	515	116297	12	1803
2020-12-14	Ethiopia	472	116769	3	1806
2020-12-15	Ethiopia	473	117242	3	1809
2020-12-16	Ethiopia	300	117542	4	1813
2020-12-17	Ethiopia	464	118006	5	1818
2020-12-18	Ethiopia	475	118481	13	1831
2020-12-19	Ethiopia	544	119025	12	1843
2020-12-20	Ethiopia	469	119494	3	1846
2020-12-21	Ethiopia	457	119951	7	1853
2020-12-22	Ethiopia	397	120348	8	1861
2020-12-23	Ethiopia	290	120638	3	1864
2020-12-24	Ethiopia	351	120989	6	1870
2020-12-25	Ethiopia	410	121399	12	1882
2020-12-26	Ethiopia	481	121880	15	1897
2020-12-27	Ethiopia	533	122413	4	1901
2020-12-28	Ethiopia	451	122864	8	1909
2020-12-29	Ethiopia	281	123145	3	1912
2020-12-30	Ethiopia	193	123338	1	1913
2020-12-31	Ethiopia	518	123856	5	1918
2021-01-01	Ethiopia	408	124264	5	1923
2021-01-02	Ethiopia	388	124652	14	1937
2021-01-03	Ethiopia	397	125049	7	1944
2021-01-04	Ethiopia	573	125622	4	1948
2021-01-05	Ethiopia	297	125919	2	1950
2021-01-06	Ethiopia	322	126241	13	1963
2021-01-07	Ethiopia	545	126786	2	1965
2021-01-08	Ethiopia	441	127227	1	1966
2021-01-09	Ethiopia	345	127572	8	1974
2021-01-10	Ethiopia	220	127792	11	1985
2021-01-11	Ethiopia	524	128316	9	1994
2021-01-12	Ethiopia	300	128616	9	2003
2021-01-13	Ethiopia	376	128992	1	2004
2021-01-14	Ethiopia	453	129445	2	2006
2021-01-15	Ethiopia	477	129922	2	2008
2021-01-16	Ethiopia	404	130326	15	2023
2021-01-17	Ethiopia	446	130772	6	2029
2021-01-18	Ethiopia	423	131195	1	2030
2021-01-19	Ethiopia	351	131546	3	2033
2021-01-20	Ethiopia	181	131727	4	2037
2021-01-21	Ethiopia	307	132034	7	2044
2021-01-22	Ethiopia	292	132326	13	2057
2021-01-23	Ethiopia	555	132881	3	2060
2021-01-24	Ethiopia	417	133298	3	2063
2021-01-25	Ethiopia	469	133767	3	2066
2021-01-26	Ethiopia	365	134132	5	2071
2021-01-27	Ethiopia	437	134569	4	2075
2021-01-28	Ethiopia	476	135045	8	2083
2021-01-29	Ethiopia	549	135594	2	2085
2021-01-30	Ethiopia	771	136365	2	2087
2021-01-31	Ethiopia	656	137021	4	2091
2021-02-01	Ethiopia	629	137650	2	2093
2021-02-02	Ethiopia	734	138384	10	2103
2021-02-03	Ethiopia	477	138861	13	2116
2021-02-04	Ethiopia	547	139408	6	2122
2021-02-05	Ethiopia	749	140157	4	2126
2021-02-06	Ethiopia	726	140883	10	2136
2021-02-07	Ethiopia	570	141453	9	2145
2021-02-08	Ethiopia	885	142338	3	2148
2021-02-09	Ethiopia	656	142994	8	2156
2021-02-10	Ethiopia	572	143566	2	2158
2021-02-11	Ethiopia	683	144249	9	2167
2021-02-12	Ethiopia	613	144862	4	2171
2021-02-13	Ethiopia	686	145548	6	2177
2021-02-14	Ethiopia	156	145704	4	2181
2021-02-15	Ethiopia	1388	147092	13	2194
2021-02-16	Ethiopia	733	147825	15	2209
2021-02-17	Ethiopia	665	148490	14	2223
2021-02-18	Ethiopia	818	149308	14	2237
2021-02-19	Ethiopia	871	150179	12	2249
2021-02-20	Ethiopia	837	151016	10	2259
2021-02-21	Ethiopia	841	151857	12	2271
2021-02-22	Ethiopia	949	152806	8	2279
2021-02-23	Ethiopia	735	153541	14	2293
2021-02-24	Ethiopia	716	154257	11	2304
2021-02-25	Ethiopia	977	155234	12	2316
2021-02-26	Ethiopia	878	156112	5	2321
2021-02-27	Ethiopia	935	157047	19	2340
2021-02-28	Ethiopia	1011	158058	14	2354
2021-03-01	Ethiopia	1014	159072	11	2365
2021-03-02	Ethiopia	900	159972	8	2373
2021-03-03	Ethiopia	841	160813	13	2386
2021-03-04	Ethiopia	1161	161974	5	2391
2021-03-05	Ethiopia	980	162954	3	2394
2021-03-06	Ethiopia	1118	164072	10	2404
2021-03-07	Ethiopia	957	165029	16	2420
2021-03-08	Ethiopia	1109	166138	9	2429
2021-03-09	Ethiopia	995	167133	13	2442
2021-03-10	Ethiopia	1202	168335	9	2451
2021-03-11	Ethiopia	1543	169878	15	2466
2021-03-12	Ethiopia	1332	171210	17	2483
2021-03-13	Ethiopia	1361	172571	27	2510
2021-03-14	Ethiopia	1483	174054	30	2540
2021-03-15	Ethiopia	1413	175467	10	2550
2021-03-16	Ethiopia	1151	176618	5	2555
2021-03-17	Ethiopia	1490	178108	18	2573
2021-03-18	Ethiopia	1704	179812	19	2592
2021-03-19	Ethiopia	2057	181869	10	2602
2021-03-20	Ethiopia	1994	183863	16	2618
2021-03-21	Ethiopia	1778	185641	29	2647
2021-03-22	Ethiopia	1724	187365	12	2659
2021-03-23	Ethiopia	1537	188902	15	2674
2021-03-24	Ethiopia	1692	190594	19	2693
2021-03-25	Ethiopia	1981	192575	25	2718
2021-03-26	Ethiopia	1949	194524	23	2741
2021-03-27	Ethiopia	2097	196621	28	2769
2021-03-28	Ethiopia	2173	198794	15	2784
2021-03-29	Ethiopia	1769	200563	17	2801
2021-03-30	Ethiopia	1982	202545	24	2825
2021-03-31	Ethiopia	1976	204521	16	2841
2021-04-01	Ethiopia	2068	206589	24	2865
2021-04-02	Ethiopia	2372	208961	25	2890
2021-04-03	Ethiopia	2353	211314	25	2915
2021-04-04	Ethiopia	1997	213311	21	2936
2021-04-05	Ethiopia	1878	215189	27	2963
2021-04-06	Ethiopia	2138	217327	37	3000
2021-04-07	Ethiopia	2054	219381	25	3025
2021-04-08	Ethiopia	2163	221544	33	3058
2021-04-09	Ethiopia	2121	223665	20	3078
2021-04-10	Ethiopia	1851	225516	33	3111
2021-04-11	Ethiopia	1739	227255	35	3146
2021-04-12	Ethiopia	1741	228996	28	3174
2021-04-13	Ethiopia	1948	230944	34	3208
2021-04-14	Ethiopia	1568	232512	22	3230
2021-04-15	Ethiopia	1893	234405	22	3252
2021-04-16	Ethiopia	2149	236554	33	3285
2021-04-17	Ethiopia	1973	238527	15	3300
2021-04-18	Ethiopia	1709	240236	28	3328
2021-04-19	Ethiopia	1792	242028	42	3370
2021-04-20	Ethiopia	1603	243631	22	3392
2021-04-21	Ethiopia	1524	245155	47	3439
2021-04-22	Ethiopia	1329	246484	35	3474
2021-04-23	Ethiopia	1505	247989	22	3496
2021-04-24	Ethiopia	1303	249292	15	3511
2021-04-25	Ethiopia	1663	250955	20	3531
2021-04-26	Ethiopia	1324	252279	20	3551
2021-04-27	Ethiopia	841	253120	19	3570
2021-04-28	Ethiopia	924	254044	35	3605
2021-04-29	Ethiopia	1244	255288	34	3639
2021-04-30	Ethiopia	1130	256418	19	3658
2021-05-01	Ethiopia	1024	257442	30	3688
2021-05-02	Ethiopia	620	258062	21	3709
2021-05-03	Ethiopia	322	258384	17	3726
2021-05-04	Ethiopia	429	258813	31	3757
2021-05-05	Ethiopia	541	259354	15	3772
2021-05-06	Ethiopia	785	260139	23	3795
2021-05-07	Ethiopia	663	260802	27	3822
2021-05-08	Ethiopia	778	261580	18	3840
2021-05-09	Ethiopia	637	262217	31	3871
2021-05-10	Ethiopia	485	262702	17	3888
2021-05-11	Ethiopia	418	263120	9	3897
2021-05-12	Ethiopia	552	263672	14	3911
2021-05-13	Ethiopia	695	264367	27	3938
2021-05-14	Ethiopia	593	264960	13	3951
2021-05-15	Ethiopia	453	265413	13	3964
2021-05-16	Ethiopia	419	265832	12	3976
2021-05-17	Ethiopia	432	266264	20	3996
2021-05-18	Ethiopia	382	266646	12	4008
2021-05-19	Ethiopia	454	267100	13	4021
2021-05-20	Ethiopia	497	267597	17	4038
2021-05-21	Ethiopia	438	268035	10	4048
2021-05-22	Ethiopia	485	268520	12	4060
2021-05-23	Ethiopia	381	268901	8	4068
2021-05-24	Ethiopia	293	269194	8	4076
2021-05-25	Ethiopia	306	269500	8	4084
2021-05-26	Ethiopia	282	269782	9	4093
2021-05-27	Ethiopia	398	270180	15	4108
2021-05-28	Ethiopia	347	270527	19	4127
2021-05-29	Ethiopia	417	270944	12	4139
2021-05-30	Ethiopia	256	271200	4	4143
2021-05-31	Ethiopia	145	271345	12	4155
2021-06-01	Ethiopia	196	271541	10	4165
2021-06-02	Ethiopia	249	271790	6	4171
2021-06-03	Ethiopia	246	272036	7	4178
2021-06-04	Ethiopia	249	272285	7	4185
2021-06-05	Ethiopia	347	272632	8	4193
2021-06-06	Ethiopia	173	272805	8	4201
2021-06-07	Ethiopia	109	272914	8	4209
2021-06-08	Ethiopia	110	273024	4	4213
2021-06-09	Ethiopia	151	273175	7	4220
2021-06-10	Ethiopia	223	273398	6	4226
2021-06-11	Ethiopia	280	273678	5	4231
2021-06-12	Ethiopia	214	273892	4	4235
2021-06-13	Ethiopia	136	274028	2	4237
2021-06-14	Ethiopia	159	274187	5	4242
2021-06-15	Ethiopia	159	274346	8	4250
2021-06-16	Ethiopia	134	274480	7	4257
2021-06-17	Ethiopia	121	274601	3	4260
2021-06-18	Ethiopia	174	274775	2	4262
2021-06-19	Ethiopia	124	274899	14	4276
2021-06-20	Ethiopia	137	275036	4	4280
2021-06-21	Ethiopia	158	275194	3	4283
2021-06-22	Ethiopia	0	275194	0	4283
2021-06-23	Ethiopia	197	275391	7	4290
2021-06-24	Ethiopia	111	275502	2	4292
2021-06-25	Ethiopia	99	275601	4	4296
2021-06-26	Ethiopia	168	275769	6	4302
2021-06-27	Ethiopia	112	275881	7	4309
2021-06-28	Ethiopia	54	275935	5	4314
2021-06-29	Ethiopia	39	275974	1	4315
2021-06-30	Ethiopia	63	276037	5	4320
2021-07-01	Ethiopia	0	276037	0	4320
2021-07-02	Ethiopia	213	276250	5	4325
2021-07-03	Ethiopia	73	276323	2	4327
2021-07-04	Ethiopia	45	276368	3	4330
2021-07-05	Ethiopia	67	276435	1	4331
2021-07-06	Ethiopia	68	276503	1	4332
2021-07-07	Ethiopia	95	276598	3	4335
2021-07-08	Ethiopia	85	276683	3	4338
2021-07-09	Ethiopia	116	276799	3	4341
2021-07-10	Ethiopia	72	276871	1	4342
2021-07-11	Ethiopia	113	276984	1	4343
2021-07-12	Ethiopia	87	277071	0	4343
2021-07-13	Ethiopia	66	277137	0	4343
2021-07-14	Ethiopia	75	277212	4	4347
2021-07-15	Ethiopia	106	277318	2	4349
2021-07-16	Ethiopia	125	277443	1	4350
2021-07-17	Ethiopia	93	277536	2	4352
2021-07-18	Ethiopia	79	277615	2	4354
2021-07-19	Ethiopia	81	277696	3	4357
2021-07-20	Ethiopia	84	277780	0	4357
2021-07-21	Ethiopia	97	277877	2	4359
2021-07-22	Ethiopia	82	277959	1	4360
2021-07-23	Ethiopia	146	278105	3	4363
2021-07-24	Ethiopia	128	278233	2	4365
2021-07-25	Ethiopia	213	278446	2	4367
2021-07-26	Ethiopia	97	278543	2	4369
2021-07-27	Ethiopia	174	278717	2	4371
2021-07-28	Ethiopia	203	278920	3	4374
2021-07-29	Ethiopia	233	279153	2	4376
2021-07-30	Ethiopia	476	279629	5	4381
2021-07-31	Ethiopia	395	280024	2	4383
2021-08-01	Ethiopia	341	280365	2	4385
2021-08-02	Ethiopia	200	280565	5	4390
2021-08-03	Ethiopia	268	280833	1	4391
2021-08-04	Ethiopia	467	281300	4	4395
2021-08-05	Ethiopia	511	281811	8	4403
2021-08-06	Ethiopia	687	282498	3	4406
2021-08-07	Ethiopia	584	283082	9	4415
2021-08-08	Ethiopia	585	283667	6	4421
2021-08-09	Ethiopia	424	284091	5	4426
2021-08-10	Ethiopia	440	284531	4	4430
2021-08-11	Ethiopia	882	285413	10	4440
2021-08-12	Ethiopia	873	286286	10	4450
2021-08-13	Ethiopia	898	287184	2	4452
2021-08-14	Ethiopia	975	288159	8	4460
2021-08-15	Ethiopia	629	288788	11	4471
2021-08-16	Ethiopia	486	289274	7	4478
2021-08-17	Ethiopia	688	289962	11	4489
2021-08-18	Ethiopia	856	290818	6	4495
2021-08-19	Ethiopia	985	291803	10	4505
2021-08-20	Ethiopia	928	292731	13	4518
2021-08-21	Ethiopia	1006	293737	21	4539
2021-08-22	Ethiopia	1282	295019	14	4553
2021-08-23	Ethiopia	785	295804	8	4561
2021-08-24	Ethiopia	927	296731	10	4571
2021-08-25	Ethiopia	1266	297997	9	4580
2021-08-26	Ethiopia	2095	300092	13	4593
2021-08-27	Ethiopia	1621	301713	13	4606
2021-08-28	Ethiopia	1458	303171	12	4618
2021-08-29	Ethiopia	1906	305077	13	4631
2021-08-30	Ethiopia	1040	306117	13	4644
2021-08-31	Ethiopia	693	306810	16	4660
2021-09-01	Ethiopia	1324	308134	15	4675
2021-09-02	Ethiopia	1217	309351	17	4692
2021-09-03	Ethiopia	1643	310994	19	4711
2021-09-04	Ethiopia	1354	312348	20	4731
2021-09-05	Ethiopia	1120	313468	18	4749
2021-09-06	Ethiopia	1516	314984	14	4763
2021-09-07	Ethiopia	1190	316174	22	4785
2021-09-08	Ethiopia	1398	317572	19	4804
2021-09-09	Ethiopia	1529	319101	26	4830
2021-09-10	Ethiopia	1352	320453	27	4857
2021-09-11	Ethiopia	1334	321787	27	4884
2021-09-12	Ethiopia	950	322737	23	4907
2021-09-13	Ethiopia	367	323104	22	4929
2021-09-14	Ethiopia	611	323715	38	4967
2021-09-15	Ethiopia	1664	325379	34	5001
2021-09-16	Ethiopia	1687	327066	34	5035
2021-09-17	Ethiopia	1669	328735	24	5059
2021-09-18	Ethiopia	1759	330494	31	5090
2021-09-19	Ethiopia	1509	332003	25	5115
2021-09-20	Ethiopia	958	332961	15	5130
2021-09-21	Ethiopia	737	333698	34	5164
2021-09-22	Ethiopia	1575	335273	43	5207
2021-09-23	Ethiopia	1489	336762	47	5254
2021-09-24	Ethiopia	1544	338306	37	5291
2021-09-25	Ethiopia	1352	339658	40	5331
2021-09-26	Ethiopia	1187	340845	38	5369
2021-09-27	Ethiopia	869	341714	32	5401
2021-09-28	Ethiopia	591	342305	38	5439
2021-09-29	Ethiopia	799	343104	49	5488
2021-09-30	Ethiopia	1218	344322	46	5534
2021-10-01	Ethiopia	1352	345674	48	5582
2021-10-02	Ethiopia	1410	347084	48	5630
2021-10-03	Ethiopia	888	347972	45	5675
2021-10-04	Ethiopia	697	348669	47	5722
2021-10-05	Ethiopia	562	349231	43	5765
2021-10-06	Ethiopia	973	350204	46	5811
2021-10-07	Ethiopia	1134	351338	32	5843
2021-10-08	Ethiopia	1166	352504	45	5888
2021-10-09	Ethiopia	921	353425	33	5921
2021-10-10	Ethiopia	608	354033	29	5950
2021-10-11	Ethiopia	443	354476	40	5990
2021-10-12	Ethiopia	525	355001	36	6026
2021-10-13	Ethiopia	842	355843	40	6066
2021-10-14	Ethiopia	929	356772	37	6103
2021-10-15	Ethiopia	778	357550	38	6141
2021-10-16	Ethiopia	795	358345	28	6169
2021-10-17	Ethiopia	394	358739	28	6197
2021-10-18	Ethiopia	508	359247	20	6217
2021-10-19	Ethiopia	248	359495	21	6238
2021-10-20	Ethiopia	386	359881	20	6258
2021-10-21	Ethiopia	622	360503	29	6287
2021-10-22	Ethiopia	524	361027	29	6316
2021-10-23	Ethiopia	620	361647	17	6333
2021-10-24	Ethiopia	0	361647	0	6333
2021-10-25	Ethiopia	688	362335	25	6358
2021-10-26	Ethiopia	337	362672	19	6377
2021-10-27	Ethiopia	568	363240	16	6393
2021-10-28	Ethiopia	472	363712	19	6412
2021-10-29	Ethiopia	386	364098	16	6428
2021-10-30	Ethiopia	478	364576	9	6437
2021-10-31	Ethiopia	384	364960	14	6451
2021-11-01	Ethiopia	207	365167	8	6459
2021-11-02	Ethiopia	205	365372	8	6467
2021-11-03	Ethiopia	404	365776	19	6486
2021-11-04	Ethiopia	321	366097	8	6494
2021-11-05	Ethiopia	327	366424	15	6509
2021-11-06	Ethiopia	359	366783	8	6517
2021-11-07	Ethiopia	279	367062	14	6531
2021-11-08	Ethiopia	148	367210	11	6542
2021-11-09	Ethiopia	159	367369	9	6551
2021-11-10	Ethiopia	278	367647	10	6561
2021-11-11	Ethiopia	0	367647	0	6561
2021-11-12	Ethiopia	459	368106	22	6583
2021-11-13	Ethiopia	240	368346	18	6601
2021-11-14	Ethiopia	300	368646	12	6613
2021-11-15	Ethiopia	176	368822	10	6623
2021-11-16	Ethiopia	157	368979	7	6630
2021-11-17	Ethiopia	265	369244	8	6638
2021-11-18	Ethiopia	193	369437	9	6647
2021-11-19	Ethiopia	230	369667	8	6655
2021-11-20	Ethiopia	200	369867	7	6662
2021-11-21	Ethiopia	187	370054	10	6672
2021-11-22	Ethiopia	146	370200	10	6682
2021-11-23	Ethiopia	132	370332	11	6693
2021-11-24	Ethiopia	190	370522	11	6704
2021-11-25	Ethiopia	190	370712	4	6708
2021-11-26	Ethiopia	174	370886	6	6714
2021-11-27	Ethiopia	172	371058	13	6727
2021-11-28	Ethiopia	119	371177	9	6736
2021-11-29	Ethiopia	85	371262	4	6740
2021-11-30	Ethiopia	84	371346	10	6750
2021-12-01	Ethiopia	190	371536	5	6755
2021-12-02	Ethiopia	136	371672	16	6771
2021-12-03	Ethiopia	131	371803	13	6784
2021-12-04	Ethiopia	143	371946	3	6787
2021-12-05	Ethiopia	144	372090	7	6794
2021-12-06	Ethiopia	125	372215	6	6800
2021-12-07	Ethiopia	119	372334	4	6804
2021-12-08	Ethiopia	128	372462	4	6808
2021-12-09	Ethiopia	126	372588	8	6816
2021-12-10	Ethiopia	123	372711	3	6819
2021-12-11	Ethiopia	157	372868	3	6822
2021-12-12	Ethiopia	132	373000	7	6829
2021-12-13	Ethiopia	115	373115	0	6829
2021-12-14	Ethiopia	125	373240	4	6833
2021-12-15	Ethiopia	324	373564	9	6842
2021-12-16	Ethiopia	296	373860	4	6846
2021-12-17	Ethiopia	542	374402	9	6855
2021-12-18	Ethiopia	617	375019	4	6859
2021-12-19	Ethiopia	791	375810	2	6861
2021-12-20	Ethiopia	565	376375	5	6866
2021-12-21	Ethiopia	681	377056	6	6872
2021-12-22	Ethiopia	2323	379379	5	6877
2021-12-23	Ethiopia	2992	382371	3	6880
2021-12-24	Ethiopia	3793	386164	5	6885
2021-12-25	Ethiopia	4573	390737	3	6888
2021-12-26	Ethiopia	5013	395750	6	6894
2021-12-27	Ethiopia	2946	398696	4	6898
2021-12-28	Ethiopia	1864	400560	6	6904
2021-12-29	Ethiopia	5185	405745	7	6911
2021-12-30	Ethiopia	4700	410445	5	6916
2021-12-31	Ethiopia	4998	415443	10	6926
2022-01-01	Ethiopia	4899	420342	11	6937
2022-01-02	Ethiopia	3998	424340	10	6947
2022-01-03	Ethiopia	2316	426656	11	6958
2022-01-04	Ethiopia	2140	428796	11	6969
2022-01-05	Ethiopia	4011	432807	12	6981
2022-01-06	Ethiopia	3779	436586	7	6988
2022-01-07	Ethiopia	3438	440024	17	7005
2022-01-08	Ethiopia	2163	442187	7	7012
2022-01-09	Ethiopia	1152	443339	8	7020
2022-01-10	Ethiopia	785	444124	10	7030
2022-01-11	Ethiopia	2144	446268	12	7042
2022-01-12	Ethiopia	2460	448728	24	7066
2022-01-13	Ethiopia	2269	450997	24	7090
2022-01-14	Ethiopia	2131	453128	19	7109
2022-01-15	Ethiopia	1428	454556	8	7117
2022-01-16	Ethiopia	1723	456279	14	7131
2022-01-17	Ethiopia	1043	457322	16	7147
2022-01-18	Ethiopia	881	458203	15	7162
2022-01-19	Ethiopia	1283	459486	22	7184
2022-01-20	Ethiopia	473	459959	6	7190
2022-01-21	Ethiopia	643	460602	22	7212
2022-01-22	Ethiopia	650	461252	14	7226
2022-01-23	Ethiopia	481	461733	10	7236
2022-01-24	Ethiopia	374	462107	8	7244
2022-01-25	Ethiopia	407	462514	21	7265
2022-01-26	Ethiopia	533	463047	15	7280
2022-01-27	Ethiopia	418	463465	12	7292
2022-01-28	Ethiopia	456	463921	11	7303
2022-01-29	Ethiopia	462	464383	8	7311
2022-01-30	Ethiopia	371	464754	16	7327
2022-01-31	Ethiopia	176	464930	4	7331
2022-02-01	Ethiopia	228	465158	6	7337
2022-02-02	Ethiopia	319	465477	6	7343
2022-02-03	Ethiopia	315	465792	3	7346
2022-02-04	Ethiopia	334	466126	7	7353
2022-02-05	Ethiopia	163	466289	2	7355
2022-02-06	Ethiopia	166	466455	1	7356
2022-02-07	Ethiopia	84	466539	7	7363
2022-02-08	Ethiopia	138	466677	10	7373
2022-02-09	Ethiopia	163	466840	12	7385
2022-02-10	Ethiopia	161	467001	12	7397
2022-02-11	Ethiopia	152	467153	10	7407
2022-02-12	Ethiopia	135	467288	10	7417
2022-02-13	Ethiopia	111	467399	4	7421
2022-02-14	Ethiopia	99	467498	3	7424
2022-02-15	Ethiopia	77	467575	2	7426
2022-02-16	Ethiopia	116	467691	2	7428
2022-02-17	Ethiopia	169	467860	1	7429
2022-02-18	Ethiopia	115	467975	1	7430
2022-02-19	Ethiopia	259	468234	5	7435
2022-02-20	Ethiopia	50	468284	3	7438
2022-02-21	Ethiopia	61	468345	0	7438
2022-02-22	Ethiopia	34	468379	2	7440
2022-02-23	Ethiopia	47	468426	1	7441
2022-02-24	Ethiopia	69	468495	5	7446
2022-02-25	Ethiopia	69	468564	4	7450
2022-02-26	Ethiopia	42	468606	4	7454
2022-02-27	Ethiopia	19	468625	4	7458
2022-02-28	Ethiopia	49	468674	2	7460
2022-03-01	Ethiopia	53	468727	2	7462
2022-03-02	Ethiopia	43	468770	1	7463
2022-03-03	Ethiopia	16	468786	4	7467
2022-03-04	Ethiopia	64	468850	6	7473
2022-03-05	Ethiopia	45	468895	3	7476
2022-03-06	Ethiopia	35	468930	0	7476
2022-03-07	Ethiopia	36	468966	0	7476
2022-03-08	Ethiopia	41	469007	0	7476
2022-03-09	Ethiopia	40	469047	1	7477
2022-03-10	Ethiopia	48	469095	5	7482
2022-03-11	Ethiopia	39	469134	2	7484
2022-03-12	Ethiopia	19	469153	0	7484
2022-03-13	Ethiopia	17	469170	1	7485
2022-03-14	Ethiopia	14	469184	1	7486
2022-03-15	Ethiopia	38	469222	0	7486
2022-03-16	Ethiopia	69	469291	0	7486
2022-03-17	Ethiopia	38	469329	2	7488
2022-03-18	Ethiopia	64	469393	0	7488
2022-03-19	Ethiopia	26	469419	0	7488
2022-03-20	Ethiopia	22	469441	1	7489
2022-03-21	Ethiopia	14	469455	0	7489
2022-03-22	Ethiopia	14	469469	0	7489
2022-03-23	Ethiopia	25	469494	0	7489
2022-03-24	Ethiopia	29	469523	2	7491
2022-03-25	Ethiopia	21	469544	0	7491
2022-03-26	Ethiopia	60	469604	0	7491
2022-03-27	Ethiopia	7	469611	1	7492
2022-03-28	Ethiopia	10	469621	0	7492
2022-03-29	Ethiopia	35	469656	0	7492
2022-03-30	Ethiopia	23	469679	0	7492
2022-03-31	Ethiopia	25	469704	0	7492
2022-04-01	Ethiopia	54	469758	5	7497
2022-04-02	Ethiopia	26	469784	3	7500
2022-04-03	Ethiopia	22	469806	4	7504
2022-04-04	Ethiopia	13	469819	0	7504
2022-04-05	Ethiopia	24	469843	4	7508
2022-04-06	Ethiopia	36	469879	0	7508
2022-04-07	Ethiopia	37	469916	0	7508
2022-04-08	Ethiopia	63	469979	0	7508
2022-04-09	Ethiopia	26	470005	0	7508
2022-04-10	Ethiopia	20	470025	1	7509
2022-04-11	Ethiopia	25	470050	0	7509
2022-04-12	Ethiopia	46	470096	0	7509
2022-04-13	Ethiopia	12	470108	0	7509
2022-04-14	Ethiopia	43	470151	0	7509
2022-04-15	Ethiopia	14	470165	0	7509
2022-04-16	Ethiopia	67	470232	0	7509
2022-04-17	Ethiopia	27	470259	0	7509
2022-04-18	Ethiopia	14	470273	0	7509
2022-04-19	Ethiopia	15	470288	0	7509
2022-04-20	Ethiopia	17	470305	0	7509
2022-04-21	Ethiopia	47	470352	1	7510
2022-04-22	Ethiopia	37	470389	0	7510
2022-04-23	Ethiopia	16	470405	0	7510
2022-04-24	Ethiopia	12	470417	0	7510
2022-04-25	Ethiopia	17	470434	0	7510
2022-04-26	Ethiopia	8	470442	0	7510
2022-04-27	Ethiopia	26	470468	0	7510
2022-04-28	Ethiopia	24	470492	0	7510
2022-04-29	Ethiopia	23	470515	0	7510
2022-04-30	Ethiopia	35	470550	0	7510
2022-05-01	Ethiopia	18	470568	0	7510
2022-05-02	Ethiopia	13	470581	0	7510
2022-05-03	Ethiopia	6	470587	0	7510
2022-05-04	Ethiopia	22	470609	0	7510
2022-05-05	Ethiopia	38	470647	0	7510
2022-05-06	Ethiopia	39	470686	0	7510
2022-05-07	Ethiopia	18	470704	0	7510
2022-05-08	Ethiopia	26	470730	0	7510
2022-05-09	Ethiopia	10	470740	0	7510
2022-05-10	Ethiopia	20	470760	0	7510
2022-05-11	Ethiopia	38	470798	0	7510
2022-05-12	Ethiopia	35	470833	0	7510
2022-05-13	Ethiopia	18	470851	0	7510
2022-05-14	Ethiopia	48	470899	0	7510
2022-05-15	Ethiopia	38	470937	0	7510
2022-05-16	Ethiopia	12	470949	0	7510
2022-05-17	Ethiopia	42	470991	2	7512
2022-05-18	Ethiopia	49	471040	0	7512
2022-05-19	Ethiopia	49	471089	0	7512
2022-05-20	Ethiopia	56	471145	0	7512
2022-05-21	Ethiopia	82	471227	0	7512
2022-05-22	Ethiopia	116	471343	0	7512
2022-05-23	Ethiopia	30	471373	0	7512
2022-05-24	Ethiopia	50	471423	0	7512
2022-05-25	Ethiopia	104	471527	0	7512
2022-05-26	Ethiopia	151	471678	1	7513
2022-05-27	Ethiopia	201	471879	0	7513
2022-05-28	Ethiopia	169	472048	0	7513
2022-05-29	Ethiopia	184	472232	0	7513
2022-05-30	Ethiopia	114	472346	0	7513
2022-05-31	Ethiopia	101	472447	0	7513
2022-06-01	Ethiopia	296	472743	0	7513
2022-06-02	Ethiopia	445	473188	0	7513
2022-06-03	Ethiopia	447	473635	1	7514
2022-06-04	Ethiopia	344	473979	0	7514
2022-06-05	Ethiopia	736	474715	1	7515
2022-06-06	Ethiopia	297	475012	0	7515
2022-06-07	Ethiopia	309	475321	0	7515
2022-06-08	Ethiopia	443	475764	0	7515
2022-06-09	Ethiopia	634	476398	1	7516
2022-06-10	Ethiopia	608	477006	0	7516
2022-06-11	Ethiopia	736	477742	0	7516
2022-06-12	Ethiopia	802	478544	0	7516
2022-06-13	Ethiopia	419	478963	0	7516
2022-06-14	Ethiopia	521	479484	1	7517
2022-06-15	Ethiopia	966	480450	0	7517
2022-06-16	Ethiopia	775	481225	1	7518
2022-06-17	Ethiopia	807	482032	0	7518
2022-06-18	Ethiopia	0	482032	0	7518
2022-06-19	Ethiopia	1707	483739	4	7522
2022-06-20	Ethiopia	399	484138	1	7523
2022-06-21	Ethiopia	398	484536	1	7524
2022-06-22	Ethiopia	511	485047	1	7525
2022-06-23	Ethiopia	727	485774	1	7526
2022-06-24	Ethiopia	599	486373	0	7526
2022-06-25	Ethiopia	458	486831	1	7527
2022-06-26	Ethiopia	386	487217	3	7530
2022-06-27	Ethiopia	213	487430	0	7530
2022-06-28	Ethiopia	253	487683	2	7532
2022-06-29	Ethiopia	425	488108	3	7535
2022-06-30	Ethiopia	325	488433	1	7536
2022-07-01	Ethiopia	291	488724	0	7536
2022-07-02	Ethiopia	281	489005	1	7537
2022-07-03	Ethiopia	250	489255	1	7538
2022-07-04	Ethiopia	86	489341	3	7541
2022-07-05	Ethiopia	161	489502	1	7542
2022-07-06	Ethiopia	154	489656	2	7544
2022-07-07	Ethiopia	190	489846	4	7548
2022-07-08	Ethiopia	185	490031	1	7549
2022-07-09	Ethiopia	151	490182	1	7550
2022-07-10	Ethiopia	114	490296	1	7551
2022-07-11	Ethiopia	74	490370	1	7552
2022-07-12	Ethiopia	116	490486	0	7552
2022-07-13	Ethiopia	71	490557	0	7552
2022-07-14	Ethiopia	138	490695	7	7559
2022-07-15	Ethiopia	121	490816	0	7559
2022-07-16	Ethiopia	109	490925	2	7561
2022-07-17	Ethiopia	106	491031	0	7561
2022-07-18	Ethiopia	55	491086	0	7561
2022-07-19	Ethiopia	86	491172	1	7562
2022-07-20	Ethiopia	113	491285	1	7563
2022-07-21	Ethiopia	124	491409	0	7563
2022-07-22	Ethiopia	99	491508	1	7564
2022-07-23	Ethiopia	134	491642	2	7566
2022-07-24	Ethiopia	87	491729	0	7566
2022-07-25	Ethiopia	30	491759	0	7566
2022-07-26	Ethiopia	75	491834	1	7567
2022-07-27	Ethiopia	83	491917	1	7568
2022-07-28	Ethiopia	62	491979	0	7568
2022-07-29	Ethiopia	67	492046	0	7568
2022-07-30	Ethiopia	79	492125	0	7568
2022-07-31	Ethiopia	69	492194	0	7568
2022-08-01	Ethiopia	43	492237	0	7568
2022-08-02	Ethiopia	41	492278	0	7568
2022-08-03	Ethiopia	38	492316	0	7568
2022-08-04	Ethiopia	59	492375	0	7568
2022-08-05	Ethiopia	37	492412	1	7569
2022-08-06	Ethiopia	49	492461	0	7569
2022-08-07	Ethiopia	15	492476	0	7569
2022-08-08	Ethiopia	15	492491	0	7569
2022-08-09	Ethiopia	58	492549	0	7569
2022-08-10	Ethiopia	41	492590	0	7569
2022-08-11	Ethiopia	41	492631	0	7569
2022-08-12	Ethiopia	36	492667	0	7569
2022-08-13	Ethiopia	46	492713	0	7569
2022-08-14	Ethiopia	25	492738	0	7569
2022-08-15	Ethiopia	15	492753	2	7571
2022-08-16	Ethiopia	63	492816	0	7571
2022-08-17	Ethiopia	32	492848	0	7571
2022-08-18	Ethiopia	26	492874	0	7571
2022-08-19	Ethiopia	20	492894	0	7571
2022-08-20	Ethiopia	41	492935	0	7571
2022-08-21	Ethiopia	25	492960	0	7571
2022-08-22	Ethiopia	8	492968	0	7571
2022-08-23	Ethiopia	42	493010	0	7571
2022-08-24	Ethiopia	22	493032	0	7571
2022-08-25	Ethiopia	44	493076	0	7571
2022-08-26	Ethiopia	13	493089	0	7571
2022-08-27	Ethiopia	43	493132	0	7571
2022-08-28	Ethiopia	0	493132	0	7571
2022-08-29	Ethiopia	0	493132	0	7571
2022-08-30	Ethiopia	35	493167	0	7571
2022-08-31	Ethiopia	13	493180	1	7572
2022-09-01	Ethiopia	10	493190	0	7572
2022-09-02	Ethiopia	7	493197	0	7572
2022-09-03	Ethiopia	27	493224	0	7572
2022-09-04	Ethiopia	10	493234	0	7572
2022-09-05	Ethiopia	3	493237	0	7572
2022-09-06	Ethiopia	35	493272	0	7572
2022-09-07	Ethiopia	6	493278	0	7572
2022-09-08	Ethiopia	27	493305	0	7572
2022-09-09	Ethiopia	11	493316	0	7572
2022-09-10	Ethiopia	17	493333	0	7572
2022-09-11	Ethiopia	7	493340	0	7572
2022-09-12	Ethiopia	6	493346	0	7572
2022-09-13	Ethiopia	7	493353	0	7572
2022-09-14	Ethiopia	14	493367	0	7572
2022-09-15	Ethiopia	18	493385	0	7572
2022-09-16	Ethiopia	18	493403	0	7572
2022-09-17	Ethiopia	20	493423	0	7572
2022-09-18	Ethiopia	6	493429	0	7572
2022-09-19	Ethiopia	1	493430	0	7572
2022-09-20	Ethiopia	26	493456	0	7572
2022-09-21	Ethiopia	5	493461	0	7572
2022-09-22	Ethiopia	17	493478	0	7572
2022-09-23	Ethiopia	12	493490	0	7572
2022-09-24	Ethiopia	8	493498	0	7572
2022-09-25	Ethiopia	7	493505	0	7572
2022-09-26	Ethiopia	5	493510	0	7572
2022-09-27	Ethiopia	18	493528	0	7572
2022-09-28	Ethiopia	6	493534	0	7572
2022-09-29	Ethiopia	21	493555	0	7572
2022-09-30	Ethiopia	8	493563	0	7572
2022-10-01	Ethiopia	16	493579	0	7572
2022-10-02	Ethiopia	8	493587	0	7572
2022-10-03	Ethiopia	1	493588	0	7572
2022-10-04	Ethiopia	28	493616	0	7572
2022-10-05	Ethiopia	11	493627	0	7572
2022-10-06	Ethiopia	13	493640	0	7572
2022-10-07	Ethiopia	14	493654	0	7572
2022-10-08	Ethiopia	17	493671	0	7572
2022-10-09	Ethiopia	11	493682	0	7572
2022-10-10	Ethiopia	2	493684	0	7572
2022-10-11	Ethiopia	14	493698	0	7572
2022-10-12	Ethiopia	10	493708	0	7572
2022-10-13	Ethiopia	15	493723	0	7572
2022-10-14	Ethiopia	15	493738	0	7572
2022-10-15	Ethiopia	29	493767	0	7572
2022-10-16	Ethiopia	14	493781	0	7572
2022-10-17	Ethiopia	2	493783	0	7572
2022-10-18	Ethiopia	0	493783	0	7572
2022-10-19	Ethiopia	20	493803	0	7572
2022-10-20	Ethiopia	15	493818	0	7572
2022-10-21	Ethiopia	19	493837	0	7572
2022-10-22	Ethiopia	0	493837	0	7572
2022-10-23	Ethiopia	27	493864	0	7572
2022-10-24	Ethiopia	11	493875	0	7572
2022-10-25	Ethiopia	10	493885	0	7572
2022-10-26	Ethiopia	9	493894	0	7572
2022-10-27	Ethiopia	11	493905	0	7572
2022-10-28	Ethiopia	7	493912	0	7572
2022-10-29	Ethiopia	0	493912	0	7572
2022-10-30	Ethiopia	27	493939	0	7572
2022-10-31	Ethiopia	1	493940	0	7572
2022-11-01	Ethiopia	20	493960	0	7572
2022-11-02	Ethiopia	12	493972	0	7572
2022-11-03	Ethiopia	16	493988	0	7572
2022-11-04	Ethiopia	8	493996	0	7572
2022-11-05	Ethiopia	28	494024	0	7572
2022-11-06	Ethiopia	15	494039	0	7572
2022-11-07	Ethiopia	3	494042	0	7572
2022-11-08	Ethiopia	44	494086	0	7572
2022-11-09	Ethiopia	20	494106	0	7572
2022-11-10	Ethiopia	13	494119	0	7572
2022-11-11	Ethiopia	22	494141	0	7572
2022-11-12	Ethiopia	25	494166	0	7572
2022-11-13	Ethiopia	14	494180	0	7572
2022-11-14	Ethiopia	5	494185	0	7572
2022-11-15	Ethiopia	17	494202	0	7572
2022-11-16	Ethiopia	15	494217	0	7572
2022-11-17	Ethiopia	23	494240	0	7572
2022-11-18	Ethiopia	30	494270	0	7572
2022-11-19	Ethiopia	15	494285	0	7572
2022-11-20	Ethiopia	15	494300	0	7572
2022-11-21	Ethiopia	14	494314	0	7572
2022-11-22	Ethiopia	13	494327	0	7572
2022-11-23	Ethiopia	22	494349	0	7572
2022-11-24	Ethiopia	23	494372	0	7572
2022-11-25	Ethiopia	56	494428	0	7572
2022-11-26	Ethiopia	22	494450	0	7572
2022-11-27	Ethiopia	12	494462	0	7572
2022-11-28	Ethiopia	35	494497	0	7572
2022-11-29	Ethiopia	23	494520	0	7572
2022-11-30	Ethiopia	11	494531	0	7572
2022-12-01	Ethiopia	47	494578	0	7572
2022-12-02	Ethiopia	67	494645	0	7572
2022-12-03	Ethiopia	42	494687	0	7572
2022-12-04	Ethiopia	39	494726	0	7572
2022-12-05	Ethiopia	34	494760	0	7572
2022-12-06	Ethiopia	26	494786	0	7572
2022-12-07	Ethiopia	71	494857	0	7572
2022-12-08	Ethiopia	69	494926	0	7572
2022-12-09	Ethiopia	95	495021	0	7572
2022-12-10	Ethiopia	84	495105	0	7572
2022-12-11	Ethiopia	91	495196	0	7572
2022-12-12	Ethiopia	45	495241	0	7572
2022-12-13	Ethiopia	43	495284	0	7572
2022-12-14	Ethiopia	136	495420	0	7572
2022-12-15	Ethiopia	0	495420	0	7572
2022-12-16	Ethiopia	327	495747	0	7572
2022-12-17	Ethiopia	218	495965	0	7572
2022-12-18	Ethiopia	118	496083	0	7572
2022-12-19	Ethiopia	77	496160	0	7572
2022-12-20	Ethiopia	64	496224	0	7572
2022-12-21	Ethiopia	154	496378	0	7572
2022-12-22	Ethiopia	157	496535	0	7572
2022-12-23	Ethiopia	243	496778	0	7572
2022-12-24	Ethiopia	188	496966	0	7572
2022-12-25	Ethiopia	130	497096	0	7572
2022-12-26	Ethiopia	107	497203	0	7572
2022-12-27	Ethiopia	109	497312	0	7572
2022-12-28	Ethiopia	172	497484	0	7572
2022-12-29	Ethiopia	187	497671	0	7572
2022-12-30	Ethiopia	169	497840	0	7572
2022-12-31	Ethiopia	134	497974	0	7572
2023-01-01	Ethiopia	27	498001	0	7572
2023-01-02	Ethiopia	156	498157	0	7572
2023-01-03	Ethiopia	71	498228	0	7572
2023-01-04	Ethiopia	113	498341	0	7572
2023-01-05	Ethiopia	111	498452	0	7572
2023-01-06	Ethiopia	100	498552	0	7572
2023-01-07	Ethiopia	78	498630	0	7572
2023-01-08	Ethiopia	30	498660	0	7572
2023-01-09	Ethiopia	9	498669	0	7572
2023-01-10	Ethiopia	64	498733	0	7572
2023-01-11	Ethiopia	99	498832	0	7572
2023-01-12	Ethiopia	82	498914	0	7572
2023-01-13	Ethiopia	63	498977	0	7572
2023-01-14	Ethiopia	64	499041	0	7572
2023-01-15	Ethiopia	41	499082	0	7572
2023-01-16	Ethiopia	29	499111	0	7572
2023-01-17	Ethiopia	34	499145	0	7572
2023-01-18	Ethiopia	55	499200	0	7572
2023-01-19	Ethiopia	28	499228	0	7572
2023-01-20	Ethiopia	27	499255	0	7572
2023-01-21	Ethiopia	26	499281	0	7572
2023-01-22	Ethiopia	14	499295	0	7572
2023-01-23	Ethiopia	11	499306	0	7572
2023-01-24	Ethiopia	23	499329	0	7572
2023-01-25	Ethiopia	25	499354	0	7572
2023-01-26	Ethiopia	29	499383	0	7572
2023-01-27	Ethiopia	37	499420	0	7572
2023-01-28	Ethiopia	23	499443	0	7572
2023-01-29	Ethiopia	23	499466	0	7572
2023-01-30	Ethiopia	12	499478	0	7572
2023-01-31	Ethiopia	15	499493	0	7572
2023-02-01	Ethiopia	38	499531	0	7572
2023-02-02	Ethiopia	17	499548	0	7572
2023-02-03	Ethiopia	44	499592	0	7572
2023-02-04	Ethiopia	31	499623	0	7572
2023-02-05	Ethiopia	20	499643	0	7572
2023-02-06	Ethiopia	13	499656	0	7572
2023-02-07	Ethiopia	16	499672	0	7572
2023-02-08	Ethiopia	17	499689	0	7572
2023-02-09	Ethiopia	25	499714	0	7572
2023-02-10	Ethiopia	24	499738	0	7572
2023-02-11	Ethiopia	11	499749	0	7572
2023-02-12	Ethiopia	12	499761	0	7572
2023-02-13	Ethiopia	4	499765	0	7572
2023-02-14	Ethiopia	17	499782	0	7572
2023-02-15	Ethiopia	12	499794	0	7572
2023-02-16	Ethiopia	29	499823	0	7572
2023-02-17	Ethiopia	10	499833	0	7572
2023-02-18	Ethiopia	0	499833	0	7572
2023-02-19	Ethiopia	0	499833	0	7572
2023-02-20	Ethiopia	0	499833	0	7572
2023-02-21	Ethiopia	0	499833	0	7572
2020-01-03	Falkland Islands (Malvinas)	0	0	0	0
2020-01-04	Falkland Islands (Malvinas)	0	0	0	0
2020-01-05	Falkland Islands (Malvinas)	0	0	0	0
2020-01-06	Falkland Islands (Malvinas)	0	0	0	0
2020-01-07	Falkland Islands (Malvinas)	0	0	0	0
2020-01-08	Falkland Islands (Malvinas)	0	0	0	0
2020-01-09	Falkland Islands (Malvinas)	0	0	0	0
2020-01-10	Falkland Islands (Malvinas)	0	0	0	0
2020-01-11	Falkland Islands (Malvinas)	0	0	0	0
2020-01-12	Falkland Islands (Malvinas)	0	0	0	0
2020-01-13	Falkland Islands (Malvinas)	0	0	0	0
2020-01-14	Falkland Islands (Malvinas)	0	0	0	0
2020-01-15	Falkland Islands (Malvinas)	0	0	0	0
2020-01-16	Falkland Islands (Malvinas)	0	0	0	0
2020-01-17	Falkland Islands (Malvinas)	0	0	0	0
2020-01-18	Falkland Islands (Malvinas)	0	0	0	0
2020-01-19	Falkland Islands (Malvinas)	0	0	0	0
2020-01-20	Falkland Islands (Malvinas)	0	0	0	0
2020-01-21	Falkland Islands (Malvinas)	0	0	0	0
2020-01-22	Falkland Islands (Malvinas)	0	0	0	0
2020-01-23	Falkland Islands (Malvinas)	0	0	0	0
2020-01-24	Falkland Islands (Malvinas)	0	0	0	0
2020-01-25	Falkland Islands (Malvinas)	0	0	0	0
2020-01-26	Falkland Islands (Malvinas)	0	0	0	0
2020-01-27	Falkland Islands (Malvinas)	0	0	0	0
2020-01-28	Falkland Islands (Malvinas)	0	0	0	0
2020-01-29	Falkland Islands (Malvinas)	0	0	0	0
2020-01-30	Falkland Islands (Malvinas)	0	0	0	0
2020-01-31	Falkland Islands (Malvinas)	0	0	0	0
2020-02-01	Falkland Islands (Malvinas)	0	0	0	0
2020-02-02	Falkland Islands (Malvinas)	0	0	0	0
2020-02-03	Falkland Islands (Malvinas)	0	0	0	0
2020-02-04	Falkland Islands (Malvinas)	0	0	0	0
2020-02-05	Falkland Islands (Malvinas)	0	0	0	0
2020-02-06	Falkland Islands (Malvinas)	0	0	0	0
2020-02-07	Falkland Islands (Malvinas)	0	0	0	0
2020-02-08	Falkland Islands (Malvinas)	0	0	0	0
2020-02-09	Falkland Islands (Malvinas)	0	0	0	0
2020-02-10	Falkland Islands (Malvinas)	0	0	0	0
2020-02-11	Falkland Islands (Malvinas)	0	0	0	0
2020-02-12	Falkland Islands (Malvinas)	0	0	0	0
2020-02-13	Falkland Islands (Malvinas)	0	0	0	0
2020-02-14	Falkland Islands (Malvinas)	0	0	0	0
2020-02-15	Falkland Islands (Malvinas)	0	0	0	0
2020-02-16	Falkland Islands (Malvinas)	0	0	0	0
2020-02-17	Falkland Islands (Malvinas)	0	0	0	0
2020-02-18	Falkland Islands (Malvinas)	0	0	0	0
2020-02-19	Falkland Islands (Malvinas)	0	0	0	0
2020-02-20	Falkland Islands (Malvinas)	0	0	0	0
2020-02-21	Falkland Islands (Malvinas)	0	0	0	0
2020-02-22	Falkland Islands (Malvinas)	0	0	0	0
2020-02-23	Falkland Islands (Malvinas)	0	0	0	0
2020-02-24	Falkland Islands (Malvinas)	0	0	0	0
2020-02-25	Falkland Islands (Malvinas)	0	0	0	0
2020-02-26	Falkland Islands (Malvinas)	0	0	0	0
2020-02-27	Falkland Islands (Malvinas)	0	0	0	0
2020-02-28	Falkland Islands (Malvinas)	0	0	0	0
2020-02-29	Falkland Islands (Malvinas)	0	0	0	0
2020-03-01	Falkland Islands (Malvinas)	0	0	0	0
2020-03-02	Falkland Islands (Malvinas)	0	0	0	0
2020-03-03	Falkland Islands (Malvinas)	0	0	0	0
2020-03-04	Falkland Islands (Malvinas)	0	0	0	0
2020-03-05	Falkland Islands (Malvinas)	0	0	0	0
2020-03-06	Falkland Islands (Malvinas)	0	0	0	0
2020-03-07	Falkland Islands (Malvinas)	0	0	0	0
2020-03-08	Falkland Islands (Malvinas)	0	0	0	0
2020-03-09	Falkland Islands (Malvinas)	0	0	0	0
2020-03-10	Falkland Islands (Malvinas)	0	0	0	0
2020-03-11	Falkland Islands (Malvinas)	0	0	0	0
2020-03-12	Falkland Islands (Malvinas)	0	0	0	0
2020-03-13	Falkland Islands (Malvinas)	0	0	0	0
2020-03-14	Falkland Islands (Malvinas)	0	0	0	0
2020-03-15	Falkland Islands (Malvinas)	0	0	0	0
2020-03-16	Falkland Islands (Malvinas)	0	0	0	0
2020-03-17	Falkland Islands (Malvinas)	0	0	0	0
2020-03-18	Falkland Islands (Malvinas)	0	0	0	0
2020-03-19	Falkland Islands (Malvinas)	0	0	0	0
2020-03-20	Falkland Islands (Malvinas)	0	0	0	0
2020-03-21	Falkland Islands (Malvinas)	0	0	0	0
2020-03-22	Falkland Islands (Malvinas)	0	0	0	0
2020-03-23	Falkland Islands (Malvinas)	0	0	0	0
2020-03-24	Falkland Islands (Malvinas)	0	0	0	0
2020-03-25	Falkland Islands (Malvinas)	0	0	0	0
2020-03-26	Falkland Islands (Malvinas)	0	0	0	0
2020-03-27	Falkland Islands (Malvinas)	0	0	0	0
2020-03-28	Falkland Islands (Malvinas)	0	0	0	0
2020-03-29	Falkland Islands (Malvinas)	0	0	0	0
2020-03-30	Falkland Islands (Malvinas)	0	0	0	0
2020-03-31	Falkland Islands (Malvinas)	0	0	0	0
2020-04-01	Falkland Islands (Malvinas)	0	0	0	0
2020-04-02	Falkland Islands (Malvinas)	0	0	0	0
2020-04-03	Falkland Islands (Malvinas)	0	0	0	0
2020-04-04	Falkland Islands (Malvinas)	0	0	0	0
2020-04-05	Falkland Islands (Malvinas)	1	1	0	0
2020-04-06	Falkland Islands (Malvinas)	1	2	0	0
2020-04-07	Falkland Islands (Malvinas)	0	2	0	0
2020-04-08	Falkland Islands (Malvinas)	0	2	0	0
2020-04-09	Falkland Islands (Malvinas)	3	5	0	0
2020-04-10	Falkland Islands (Malvinas)	0	5	0	0
2020-04-11	Falkland Islands (Malvinas)	0	5	0	0
2020-04-12	Falkland Islands (Malvinas)	0	5	0	0
2020-04-13	Falkland Islands (Malvinas)	0	5	0	0
2020-04-14	Falkland Islands (Malvinas)	0	5	0	0
2020-04-15	Falkland Islands (Malvinas)	6	11	0	0
2020-04-16	Falkland Islands (Malvinas)	0	11	0	0
2020-04-17	Falkland Islands (Malvinas)	0	11	0	0
2020-04-18	Falkland Islands (Malvinas)	0	11	0	0
2020-04-19	Falkland Islands (Malvinas)	0	11	0	0
2020-04-20	Falkland Islands (Malvinas)	0	11	0	0
2020-04-21	Falkland Islands (Malvinas)	0	11	0	0
2020-04-22	Falkland Islands (Malvinas)	0	11	0	0
2020-04-23	Falkland Islands (Malvinas)	1	12	0	0
2020-04-24	Falkland Islands (Malvinas)	0	12	0	0
2020-04-25	Falkland Islands (Malvinas)	0	12	0	0
2020-04-26	Falkland Islands (Malvinas)	1	13	0	0
2020-04-27	Falkland Islands (Malvinas)	0	13	0	0
2020-04-28	Falkland Islands (Malvinas)	0	13	0	0
2020-04-29	Falkland Islands (Malvinas)	0	13	0	0
2020-04-30	Falkland Islands (Malvinas)	0	13	0	0
2020-05-01	Falkland Islands (Malvinas)	0	13	0	0
2020-05-02	Falkland Islands (Malvinas)	0	13	0	0
2020-05-03	Falkland Islands (Malvinas)	0	13	0	0
2020-05-04	Falkland Islands (Malvinas)	0	13	0	0
2020-05-05	Falkland Islands (Malvinas)	0	13	0	0
2020-05-06	Falkland Islands (Malvinas)	0	13	0	0
2020-05-07	Falkland Islands (Malvinas)	0	13	0	0
2020-05-08	Falkland Islands (Malvinas)	0	13	0	0
2020-05-09	Falkland Islands (Malvinas)	0	13	0	0
2020-05-10	Falkland Islands (Malvinas)	0	13	0	0
2020-05-11	Falkland Islands (Malvinas)	0	13	0	0
2020-05-12	Falkland Islands (Malvinas)	0	13	0	0
2020-05-13	Falkland Islands (Malvinas)	0	13	0	0
2020-05-14	Falkland Islands (Malvinas)	0	13	0	0
2020-05-15	Falkland Islands (Malvinas)	0	13	0	0
2020-05-16	Falkland Islands (Malvinas)	0	13	0	0
2020-05-17	Falkland Islands (Malvinas)	0	13	0	0
2020-05-18	Falkland Islands (Malvinas)	0	13	0	0
2020-05-19	Falkland Islands (Malvinas)	0	13	0	0
2020-05-20	Falkland Islands (Malvinas)	0	13	0	0
2020-05-21	Falkland Islands (Malvinas)	0	13	0	0
2020-05-22	Falkland Islands (Malvinas)	0	13	0	0
2020-05-23	Falkland Islands (Malvinas)	0	13	0	0
2020-05-24	Falkland Islands (Malvinas)	0	13	0	0
2020-05-25	Falkland Islands (Malvinas)	0	13	0	0
2020-05-26	Falkland Islands (Malvinas)	0	13	0	0
2020-05-27	Falkland Islands (Malvinas)	0	13	0	0
2020-05-28	Falkland Islands (Malvinas)	0	13	0	0
2020-05-29	Falkland Islands (Malvinas)	0	13	0	0
2020-05-30	Falkland Islands (Malvinas)	0	13	0	0
2020-05-31	Falkland Islands (Malvinas)	0	13	0	0
2020-06-01	Falkland Islands (Malvinas)	0	13	0	0
2020-06-02	Falkland Islands (Malvinas)	0	13	0	0
2020-06-03	Falkland Islands (Malvinas)	0	13	0	0
2020-06-04	Falkland Islands (Malvinas)	0	13	0	0
2020-06-05	Falkland Islands (Malvinas)	0	13	0	0
2020-06-06	Falkland Islands (Malvinas)	0	13	0	0
2020-06-07	Falkland Islands (Malvinas)	0	13	0	0
2020-06-08	Falkland Islands (Malvinas)	0	13	0	0
2020-06-09	Falkland Islands (Malvinas)	0	13	0	0
2020-06-10	Falkland Islands (Malvinas)	0	13	0	0
2020-06-11	Falkland Islands (Malvinas)	0	13	0	0
2020-06-12	Falkland Islands (Malvinas)	0	13	0	0
2020-06-13	Falkland Islands (Malvinas)	0	13	0	0
2020-06-14	Falkland Islands (Malvinas)	0	13	0	0
2020-06-15	Falkland Islands (Malvinas)	0	13	0	0
2020-06-16	Falkland Islands (Malvinas)	0	13	0	0
2020-06-17	Falkland Islands (Malvinas)	0	13	0	0
2020-06-18	Falkland Islands (Malvinas)	0	13	0	0
2020-06-19	Falkland Islands (Malvinas)	0	13	0	0
2020-06-20	Falkland Islands (Malvinas)	0	13	0	0
2020-06-21	Falkland Islands (Malvinas)	0	13	0	0
2020-06-22	Falkland Islands (Malvinas)	0	13	0	0
2020-06-23	Falkland Islands (Malvinas)	0	13	0	0
2020-06-24	Falkland Islands (Malvinas)	0	13	0	0
2020-06-25	Falkland Islands (Malvinas)	0	13	0	0
2020-06-26	Falkland Islands (Malvinas)	0	13	0	0
2020-06-27	Falkland Islands (Malvinas)	0	13	0	0
2020-06-28	Falkland Islands (Malvinas)	0	13	0	0
2020-06-29	Falkland Islands (Malvinas)	0	13	0	0
2020-06-30	Falkland Islands (Malvinas)	0	13	0	0
2020-07-01	Falkland Islands (Malvinas)	0	13	0	0
2020-07-02	Falkland Islands (Malvinas)	0	13	0	0
2020-07-03	Falkland Islands (Malvinas)	0	13	0	0
2020-07-04	Falkland Islands (Malvinas)	0	13	0	0
2020-07-05	Falkland Islands (Malvinas)	0	13	0	0
2020-07-06	Falkland Islands (Malvinas)	0	13	0	0
2020-07-07	Falkland Islands (Malvinas)	0	13	0	0
2020-07-08	Falkland Islands (Malvinas)	0	13	0	0
2020-07-09	Falkland Islands (Malvinas)	0	13	0	0
2020-07-10	Falkland Islands (Malvinas)	0	13	0	0
2020-07-11	Falkland Islands (Malvinas)	0	13	0	0
2020-07-12	Falkland Islands (Malvinas)	0	13	0	0
2020-07-13	Falkland Islands (Malvinas)	0	13	0	0
2020-07-14	Falkland Islands (Malvinas)	0	13	0	0
2020-07-15	Falkland Islands (Malvinas)	0	13	0	0
2020-07-16	Falkland Islands (Malvinas)	0	13	0	0
2020-07-17	Falkland Islands (Malvinas)	0	13	0	0
2020-07-18	Falkland Islands (Malvinas)	0	13	0	0
2020-07-19	Falkland Islands (Malvinas)	0	13	0	0
2020-07-20	Falkland Islands (Malvinas)	0	13	0	0
2020-07-21	Falkland Islands (Malvinas)	0	13	0	0
2020-07-22	Falkland Islands (Malvinas)	0	13	0	0
2020-07-23	Falkland Islands (Malvinas)	0	13	0	0
2020-07-24	Falkland Islands (Malvinas)	0	13	0	0
2020-07-25	Falkland Islands (Malvinas)	0	13	0	0
2020-07-26	Falkland Islands (Malvinas)	0	13	0	0
2020-07-27	Falkland Islands (Malvinas)	0	13	0	0
2020-07-28	Falkland Islands (Malvinas)	0	13	0	0
2020-07-29	Falkland Islands (Malvinas)	0	13	0	0
2020-07-30	Falkland Islands (Malvinas)	0	13	0	0
2020-07-31	Falkland Islands (Malvinas)	0	13	0	0
2020-08-01	Falkland Islands (Malvinas)	0	13	0	0
2020-08-02	Falkland Islands (Malvinas)	0	13	0	0
2020-08-03	Falkland Islands (Malvinas)	0	13	0	0
2020-08-04	Falkland Islands (Malvinas)	0	13	0	0
2020-08-05	Falkland Islands (Malvinas)	0	13	0	0
2020-08-06	Falkland Islands (Malvinas)	0	13	0	0
2020-08-07	Falkland Islands (Malvinas)	0	13	0	0
2020-08-08	Falkland Islands (Malvinas)	0	13	0	0
2020-08-09	Falkland Islands (Malvinas)	0	13	0	0
2020-08-10	Falkland Islands (Malvinas)	0	13	0	0
2020-08-11	Falkland Islands (Malvinas)	0	13	0	0
2020-08-12	Falkland Islands (Malvinas)	0	13	0	0
2020-08-13	Falkland Islands (Malvinas)	0	13	0	0
2020-08-14	Falkland Islands (Malvinas)	0	13	0	0
2020-08-15	Falkland Islands (Malvinas)	0	13	0	0
2020-08-16	Falkland Islands (Malvinas)	0	13	0	0
2020-08-17	Falkland Islands (Malvinas)	0	13	0	0
2020-08-18	Falkland Islands (Malvinas)	0	13	0	0
2020-08-19	Falkland Islands (Malvinas)	0	13	0	0
2020-08-20	Falkland Islands (Malvinas)	0	13	0	0
2020-08-21	Falkland Islands (Malvinas)	0	13	0	0
2020-08-22	Falkland Islands (Malvinas)	0	13	0	0
2020-08-23	Falkland Islands (Malvinas)	0	13	0	0
2020-08-24	Falkland Islands (Malvinas)	0	13	0	0
2020-08-25	Falkland Islands (Malvinas)	0	13	0	0
2020-08-26	Falkland Islands (Malvinas)	0	13	0	0
2020-08-27	Falkland Islands (Malvinas)	0	13	0	0
2020-08-28	Falkland Islands (Malvinas)	0	13	0	0
2020-08-29	Falkland Islands (Malvinas)	0	13	0	0
2020-08-30	Falkland Islands (Malvinas)	0	13	0	0
2020-08-31	Falkland Islands (Malvinas)	0	13	0	0
2020-09-01	Falkland Islands (Malvinas)	0	13	0	0
2020-09-02	Falkland Islands (Malvinas)	0	13	0	0
2020-09-03	Falkland Islands (Malvinas)	0	13	0	0
2020-09-04	Falkland Islands (Malvinas)	0	13	0	0
2020-09-05	Falkland Islands (Malvinas)	0	13	0	0
2020-09-06	Falkland Islands (Malvinas)	0	13	0	0
2020-09-07	Falkland Islands (Malvinas)	0	13	0	0
2020-09-08	Falkland Islands (Malvinas)	0	13	0	0
2020-09-09	Falkland Islands (Malvinas)	0	13	0	0
2020-09-10	Falkland Islands (Malvinas)	0	13	0	0
2020-09-11	Falkland Islands (Malvinas)	0	13	0	0
2020-09-12	Falkland Islands (Malvinas)	0	13	0	0
2020-09-13	Falkland Islands (Malvinas)	0	13	0	0
2020-09-14	Falkland Islands (Malvinas)	0	13	0	0
2020-09-15	Falkland Islands (Malvinas)	0	13	0	0
2020-09-16	Falkland Islands (Malvinas)	0	13	0	0
2020-09-17	Falkland Islands (Malvinas)	0	13	0	0
2020-09-18	Falkland Islands (Malvinas)	0	13	0	0
2020-09-19	Falkland Islands (Malvinas)	0	13	0	0
2020-09-20	Falkland Islands (Malvinas)	0	13	0	0
2020-09-21	Falkland Islands (Malvinas)	0	13	0	0
2020-09-22	Falkland Islands (Malvinas)	0	13	0	0
2020-09-23	Falkland Islands (Malvinas)	0	13	0	0
2020-09-24	Falkland Islands (Malvinas)	0	13	0	0
2020-09-25	Falkland Islands (Malvinas)	0	13	0	0
2020-09-26	Falkland Islands (Malvinas)	0	13	0	0
2020-09-27	Falkland Islands (Malvinas)	0	13	0	0
2020-09-28	Falkland Islands (Malvinas)	0	13	0	0
2020-09-29	Falkland Islands (Malvinas)	0	13	0	0
2020-09-30	Falkland Islands (Malvinas)	0	13	0	0
2020-10-01	Falkland Islands (Malvinas)	0	13	0	0
2020-10-02	Falkland Islands (Malvinas)	0	13	0	0
2020-10-03	Falkland Islands (Malvinas)	0	13	0	0
2020-10-04	Falkland Islands (Malvinas)	0	13	0	0
2020-10-05	Falkland Islands (Malvinas)	0	13	0	0
2020-10-06	Falkland Islands (Malvinas)	0	13	0	0
2020-10-07	Falkland Islands (Malvinas)	0	13	0	0
2020-10-08	Falkland Islands (Malvinas)	0	13	0	0
2020-10-09	Falkland Islands (Malvinas)	0	13	0	0
2020-10-10	Falkland Islands (Malvinas)	0	13	0	0
2020-10-11	Falkland Islands (Malvinas)	0	13	0	0
2020-10-12	Falkland Islands (Malvinas)	0	13	0	0
2020-10-13	Falkland Islands (Malvinas)	0	13	0	0
2020-10-14	Falkland Islands (Malvinas)	0	13	0	0
2020-10-15	Falkland Islands (Malvinas)	0	13	0	0
2020-10-16	Falkland Islands (Malvinas)	0	13	0	0
2020-10-17	Falkland Islands (Malvinas)	0	13	0	0
2020-10-18	Falkland Islands (Malvinas)	0	13	0	0
2020-10-19	Falkland Islands (Malvinas)	0	13	0	0
2020-10-20	Falkland Islands (Malvinas)	0	13	0	0
2020-10-21	Falkland Islands (Malvinas)	0	13	0	0
2020-10-22	Falkland Islands (Malvinas)	0	13	0	0
2020-10-23	Falkland Islands (Malvinas)	0	13	0	0
2020-10-24	Falkland Islands (Malvinas)	0	13	0	0
2020-10-25	Falkland Islands (Malvinas)	0	13	0	0
2020-10-26	Falkland Islands (Malvinas)	0	13	0	0
2020-10-27	Falkland Islands (Malvinas)	0	13	0	0
2020-10-28	Falkland Islands (Malvinas)	0	13	0	0
2020-10-29	Falkland Islands (Malvinas)	0	13	0	0
2020-10-30	Falkland Islands (Malvinas)	0	13	0	0
2020-10-31	Falkland Islands (Malvinas)	0	13	0	0
2020-11-01	Falkland Islands (Malvinas)	0	13	0	0
2020-11-02	Falkland Islands (Malvinas)	0	13	0	0
2020-11-03	Falkland Islands (Malvinas)	0	13	0	0
2020-11-04	Falkland Islands (Malvinas)	0	13	0	0
2020-11-05	Falkland Islands (Malvinas)	0	13	0	0
2020-11-06	Falkland Islands (Malvinas)	0	13	0	0
2020-11-07	Falkland Islands (Malvinas)	0	13	0	0
2020-11-08	Falkland Islands (Malvinas)	0	13	0	0
2020-11-09	Falkland Islands (Malvinas)	0	13	0	0
2020-11-10	Falkland Islands (Malvinas)	0	13	0	0
2020-11-11	Falkland Islands (Malvinas)	1	14	0	0
2020-11-12	Falkland Islands (Malvinas)	0	14	0	0
2020-11-13	Falkland Islands (Malvinas)	1	15	0	0
2020-11-14	Falkland Islands (Malvinas)	0	15	0	0
2020-11-15	Falkland Islands (Malvinas)	0	15	0	0
2020-11-16	Falkland Islands (Malvinas)	0	15	0	0
2020-11-17	Falkland Islands (Malvinas)	0	15	0	0
2020-11-18	Falkland Islands (Malvinas)	0	15	0	0
2020-11-19	Falkland Islands (Malvinas)	1	16	0	0
2020-11-20	Falkland Islands (Malvinas)	0	16	0	0
2020-11-21	Falkland Islands (Malvinas)	0	16	0	0
2020-11-22	Falkland Islands (Malvinas)	0	16	0	0
2020-11-23	Falkland Islands (Malvinas)	0	16	0	0
2020-11-24	Falkland Islands (Malvinas)	0	16	0	0
2020-11-25	Falkland Islands (Malvinas)	0	16	0	0
2020-11-26	Falkland Islands (Malvinas)	0	16	0	0
2020-11-27	Falkland Islands (Malvinas)	0	16	0	0
2020-11-28	Falkland Islands (Malvinas)	0	16	0	0
2020-11-29	Falkland Islands (Malvinas)	1	17	0	0
2020-11-30	Falkland Islands (Malvinas)	0	17	0	0
2020-12-01	Falkland Islands (Malvinas)	0	17	0	0
2020-12-02	Falkland Islands (Malvinas)	0	17	0	0
2020-12-03	Falkland Islands (Malvinas)	0	17	0	0
2020-12-04	Falkland Islands (Malvinas)	0	17	0	0
2020-12-05	Falkland Islands (Malvinas)	0	17	0	0
2020-12-06	Falkland Islands (Malvinas)	0	17	0	0
2020-12-07	Falkland Islands (Malvinas)	0	17	0	0
2020-12-08	Falkland Islands (Malvinas)	0	17	0	0
2020-12-09	Falkland Islands (Malvinas)	0	17	0	0
2020-12-10	Falkland Islands (Malvinas)	0	17	0	0
2020-12-11	Falkland Islands (Malvinas)	2	19	0	0
2020-12-12	Falkland Islands (Malvinas)	0	19	0	0
2020-12-13	Falkland Islands (Malvinas)	0	19	0	0
2020-12-14	Falkland Islands (Malvinas)	0	19	0	0
2020-12-15	Falkland Islands (Malvinas)	0	19	0	0
2020-12-16	Falkland Islands (Malvinas)	0	19	0	0
2020-12-17	Falkland Islands (Malvinas)	4	23	0	0
2020-12-18	Falkland Islands (Malvinas)	0	23	0	0
2020-12-19	Falkland Islands (Malvinas)	0	23	0	0
2020-12-20	Falkland Islands (Malvinas)	0	23	0	0
2020-12-21	Falkland Islands (Malvinas)	0	23	0	0
2020-12-22	Falkland Islands (Malvinas)	0	23	0	0
2020-12-23	Falkland Islands (Malvinas)	0	23	0	0
2020-12-24	Falkland Islands (Malvinas)	6	29	0	0
2020-12-25	Falkland Islands (Malvinas)	0	29	0	0
2020-12-26	Falkland Islands (Malvinas)	0	29	0	0
2020-12-27	Falkland Islands (Malvinas)	0	29	0	0
2020-12-28	Falkland Islands (Malvinas)	0	29	0	0
2020-12-29	Falkland Islands (Malvinas)	0	29	0	0
2020-12-30	Falkland Islands (Malvinas)	0	29	0	0
2020-12-31	Falkland Islands (Malvinas)	0	29	0	0
2021-01-01	Falkland Islands (Malvinas)	0	29	0	0
2021-01-02	Falkland Islands (Malvinas)	0	29	0	0
2021-01-03	Falkland Islands (Malvinas)	0	29	0	0
2021-01-04	Falkland Islands (Malvinas)	0	29	0	0
2021-01-05	Falkland Islands (Malvinas)	0	29	0	0
2021-01-06	Falkland Islands (Malvinas)	0	29	0	0
2021-01-07	Falkland Islands (Malvinas)	0	29	0	0
2021-01-08	Falkland Islands (Malvinas)	0	29	0	0
2021-01-09	Falkland Islands (Malvinas)	0	29	0	0
2021-01-10	Falkland Islands (Malvinas)	0	29	0	0
2021-01-11	Falkland Islands (Malvinas)	0	29	0	0
2021-01-12	Falkland Islands (Malvinas)	0	29	0	0
2021-01-13	Falkland Islands (Malvinas)	3	32	0	0
2021-01-14	Falkland Islands (Malvinas)	0	32	0	0
2021-01-15	Falkland Islands (Malvinas)	0	32	0	0
2021-01-16	Falkland Islands (Malvinas)	0	32	0	0
2021-01-17	Falkland Islands (Malvinas)	0	32	0	0
2021-01-18	Falkland Islands (Malvinas)	0	32	0	0
2021-01-19	Falkland Islands (Malvinas)	0	32	0	0
2021-01-20	Falkland Islands (Malvinas)	0	32	0	0
2021-01-21	Falkland Islands (Malvinas)	0	32	0	0
2021-01-22	Falkland Islands (Malvinas)	0	32	0	0
2021-01-23	Falkland Islands (Malvinas)	2	34	0	0
2021-01-24	Falkland Islands (Malvinas)	3	37	0	0
2021-01-25	Falkland Islands (Malvinas)	0	37	0	0
2021-01-26	Falkland Islands (Malvinas)	0	37	0	0
2021-01-27	Falkland Islands (Malvinas)	0	37	0	0
2021-01-28	Falkland Islands (Malvinas)	1	38	0	0
2021-01-29	Falkland Islands (Malvinas)	0	38	0	0
2021-01-30	Falkland Islands (Malvinas)	0	38	0	0
2021-01-31	Falkland Islands (Malvinas)	2	40	0	0
2021-02-01	Falkland Islands (Malvinas)	0	40	0	0
2021-02-02	Falkland Islands (Malvinas)	0	40	0	0
2021-02-03	Falkland Islands (Malvinas)	1	41	0	0
2021-02-04	Falkland Islands (Malvinas)	0	41	0	0
2021-02-05	Falkland Islands (Malvinas)	0	41	0	0
2021-02-06	Falkland Islands (Malvinas)	3	44	0	0
2021-02-07	Falkland Islands (Malvinas)	0	44	0	0
2021-02-08	Falkland Islands (Malvinas)	4	48	0	0
2021-02-09	Falkland Islands (Malvinas)	0	48	0	0
2021-02-10	Falkland Islands (Malvinas)	1	49	0	0
2021-02-11	Falkland Islands (Malvinas)	0	49	0	0
2021-02-12	Falkland Islands (Malvinas)	0	49	0	0
2021-02-13	Falkland Islands (Malvinas)	0	49	0	0
2021-02-14	Falkland Islands (Malvinas)	0	49	0	0
2021-02-15	Falkland Islands (Malvinas)	0	49	0	0
2021-02-16	Falkland Islands (Malvinas)	0	49	0	0
2021-02-17	Falkland Islands (Malvinas)	0	49	0	0
2021-02-18	Falkland Islands (Malvinas)	0	49	0	0
2021-02-19	Falkland Islands (Malvinas)	0	49	0	0
2021-02-20	Falkland Islands (Malvinas)	0	49	0	0
2021-02-21	Falkland Islands (Malvinas)	0	49	0	0
2021-02-22	Falkland Islands (Malvinas)	0	49	0	0
2021-02-23	Falkland Islands (Malvinas)	0	49	0	0
2021-02-24	Falkland Islands (Malvinas)	0	49	0	0
2021-02-25	Falkland Islands (Malvinas)	2	51	0	0
2021-02-26	Falkland Islands (Malvinas)	0	51	0	0
2021-02-27	Falkland Islands (Malvinas)	0	51	0	0
2021-02-28	Falkland Islands (Malvinas)	0	51	0	0
2021-03-01	Falkland Islands (Malvinas)	0	51	0	0
2021-03-02	Falkland Islands (Malvinas)	0	51	0	0
2021-03-03	Falkland Islands (Malvinas)	0	51	0	0
2021-03-04	Falkland Islands (Malvinas)	0	51	0	0
2021-03-05	Falkland Islands (Malvinas)	0	51	0	0
2021-03-06	Falkland Islands (Malvinas)	0	51	0	0
2021-03-07	Falkland Islands (Malvinas)	0	51	0	0
2021-03-08	Falkland Islands (Malvinas)	0	51	0	0
2021-03-09	Falkland Islands (Malvinas)	0	51	0	0
2021-03-10	Falkland Islands (Malvinas)	0	51	0	0
2021-03-11	Falkland Islands (Malvinas)	0	51	0	0
2021-03-12	Falkland Islands (Malvinas)	0	51	0	0
2021-03-13	Falkland Islands (Malvinas)	0	51	0	0
2021-03-14	Falkland Islands (Malvinas)	0	51	0	0
2021-03-15	Falkland Islands (Malvinas)	0	51	0	0
2021-03-16	Falkland Islands (Malvinas)	0	51	0	0
2021-03-17	Falkland Islands (Malvinas)	0	51	0	0
2021-03-18	Falkland Islands (Malvinas)	0	51	0	0
2021-03-19	Falkland Islands (Malvinas)	0	51	0	0
2021-03-20	Falkland Islands (Malvinas)	0	51	0	0
2021-03-21	Falkland Islands (Malvinas)	0	51	0	0
2021-03-22	Falkland Islands (Malvinas)	0	51	0	0
2021-03-23	Falkland Islands (Malvinas)	0	51	0	0
2021-03-24	Falkland Islands (Malvinas)	0	51	0	0
2021-03-25	Falkland Islands (Malvinas)	0	51	0	0
2021-03-26	Falkland Islands (Malvinas)	0	51	0	0
2021-03-27	Falkland Islands (Malvinas)	0	51	0	0
2021-03-28	Falkland Islands (Malvinas)	0	51	0	0
2021-03-29	Falkland Islands (Malvinas)	0	51	0	0
2021-03-30	Falkland Islands (Malvinas)	0	51	0	0
2021-03-31	Falkland Islands (Malvinas)	0	51	0	0
2021-04-01	Falkland Islands (Malvinas)	0	51	0	0
2021-04-02	Falkland Islands (Malvinas)	0	51	0	0
2021-04-03	Falkland Islands (Malvinas)	1	52	0	0
2021-04-04	Falkland Islands (Malvinas)	0	52	0	0
2021-04-05	Falkland Islands (Malvinas)	0	52	0	0
2021-04-06	Falkland Islands (Malvinas)	0	52	0	0
2021-04-07	Falkland Islands (Malvinas)	0	52	0	0
2021-04-08	Falkland Islands (Malvinas)	0	52	0	0
2021-04-09	Falkland Islands (Malvinas)	8	60	0	0
2021-04-10	Falkland Islands (Malvinas)	0	60	0	0
2021-04-11	Falkland Islands (Malvinas)	0	60	0	0
2021-04-12	Falkland Islands (Malvinas)	0	60	0	0
2021-04-13	Falkland Islands (Malvinas)	0	60	0	0
2021-04-14	Falkland Islands (Malvinas)	0	60	0	0
2021-04-15	Falkland Islands (Malvinas)	0	60	0	0
2021-04-16	Falkland Islands (Malvinas)	0	60	0	0
2021-04-17	Falkland Islands (Malvinas)	0	60	0	0
2021-04-18	Falkland Islands (Malvinas)	0	60	0	0
2021-04-19	Falkland Islands (Malvinas)	0	60	0	0
2021-04-20	Falkland Islands (Malvinas)	0	60	0	0
2021-04-21	Falkland Islands (Malvinas)	0	60	0	0
2021-04-22	Falkland Islands (Malvinas)	0	60	0	0
2021-04-23	Falkland Islands (Malvinas)	0	60	0	0
2021-04-24	Falkland Islands (Malvinas)	0	60	0	0
2021-04-25	Falkland Islands (Malvinas)	0	60	0	0
2021-04-26	Falkland Islands (Malvinas)	0	60	0	0
2021-04-27	Falkland Islands (Malvinas)	0	60	0	0
2021-04-28	Falkland Islands (Malvinas)	0	60	0	0
2021-04-29	Falkland Islands (Malvinas)	0	60	0	0
2021-04-30	Falkland Islands (Malvinas)	0	60	0	0
2021-05-01	Falkland Islands (Malvinas)	0	60	0	0
2021-05-02	Falkland Islands (Malvinas)	0	60	0	0
2021-05-03	Falkland Islands (Malvinas)	0	60	0	0
2021-05-04	Falkland Islands (Malvinas)	0	60	0	0
2021-05-05	Falkland Islands (Malvinas)	0	60	0	0
2021-05-06	Falkland Islands (Malvinas)	0	60	0	0
2021-05-07	Falkland Islands (Malvinas)	0	60	0	0
2021-05-08	Falkland Islands (Malvinas)	0	60	0	0
2021-05-09	Falkland Islands (Malvinas)	0	60	0	0
2021-05-10	Falkland Islands (Malvinas)	0	60	0	0
2021-05-11	Falkland Islands (Malvinas)	0	60	0	0
2021-05-12	Falkland Islands (Malvinas)	0	60	0	0
2021-05-13	Falkland Islands (Malvinas)	0	60	0	0
2021-05-14	Falkland Islands (Malvinas)	0	60	0	0
2021-05-15	Falkland Islands (Malvinas)	0	60	0	0
2021-05-16	Falkland Islands (Malvinas)	0	60	0	0
2021-05-17	Falkland Islands (Malvinas)	0	60	0	0
2021-05-18	Falkland Islands (Malvinas)	0	60	0	0
2021-05-19	Falkland Islands (Malvinas)	0	60	0	0
2021-05-20	Falkland Islands (Malvinas)	0	60	0	0
2021-05-21	Falkland Islands (Malvinas)	0	60	0	0
2021-05-22	Falkland Islands (Malvinas)	0	60	0	0
2021-05-23	Falkland Islands (Malvinas)	0	60	0	0
2021-05-24	Falkland Islands (Malvinas)	0	60	0	0
2021-05-25	Falkland Islands (Malvinas)	0	60	0	0
2021-05-26	Falkland Islands (Malvinas)	0	60	0	0
2021-05-27	Falkland Islands (Malvinas)	0	60	0	0
2021-05-28	Falkland Islands (Malvinas)	0	60	0	0
2021-05-29	Falkland Islands (Malvinas)	0	60	0	0
2021-05-30	Falkland Islands (Malvinas)	0	60	0	0
2021-05-31	Falkland Islands (Malvinas)	0	60	0	0
2021-06-01	Falkland Islands (Malvinas)	0	60	0	0
2021-06-02	Falkland Islands (Malvinas)	0	60	0	0
2021-06-03	Falkland Islands (Malvinas)	0	60	0	0
2021-06-04	Falkland Islands (Malvinas)	0	60	0	0
2021-06-05	Falkland Islands (Malvinas)	0	60	0	0
2021-06-06	Falkland Islands (Malvinas)	0	60	0	0
2021-06-07	Falkland Islands (Malvinas)	0	60	0	0
2021-06-08	Falkland Islands (Malvinas)	0	60	0	0
2021-06-09	Falkland Islands (Malvinas)	0	60	0	0
2021-06-10	Falkland Islands (Malvinas)	0	60	0	0
2021-06-11	Falkland Islands (Malvinas)	0	60	0	0
2021-06-12	Falkland Islands (Malvinas)	0	60	0	0
2021-06-13	Falkland Islands (Malvinas)	0	60	0	0
2021-06-14	Falkland Islands (Malvinas)	0	60	0	0
2021-06-15	Falkland Islands (Malvinas)	0	60	0	0
2021-06-16	Falkland Islands (Malvinas)	0	60	0	0
2021-06-17	Falkland Islands (Malvinas)	0	60	0	0
2021-06-18	Falkland Islands (Malvinas)	0	60	0	0
2021-06-19	Falkland Islands (Malvinas)	0	60	0	0
2021-06-20	Falkland Islands (Malvinas)	0	60	0	0
2021-06-21	Falkland Islands (Malvinas)	0	60	0	0
2021-06-22	Falkland Islands (Malvinas)	0	60	0	0
2021-06-23	Falkland Islands (Malvinas)	0	60	0	0
2021-06-24	Falkland Islands (Malvinas)	0	60	0	0
2021-06-25	Falkland Islands (Malvinas)	0	60	0	0
2021-06-26	Falkland Islands (Malvinas)	0	60	0	0
2021-06-27	Falkland Islands (Malvinas)	0	60	0	0
2021-06-28	Falkland Islands (Malvinas)	0	60	0	0
2021-06-29	Falkland Islands (Malvinas)	0	60	0	0
2021-06-30	Falkland Islands (Malvinas)	0	60	0	0
2021-07-01	Falkland Islands (Malvinas)	0	60	0	0
2021-07-02	Falkland Islands (Malvinas)	0	60	0	0
2021-07-03	Falkland Islands (Malvinas)	0	60	0	0
2021-07-04	Falkland Islands (Malvinas)	0	60	0	0
2021-07-05	Falkland Islands (Malvinas)	0	60	0	0
2021-07-06	Falkland Islands (Malvinas)	0	60	0	0
2021-07-07	Falkland Islands (Malvinas)	0	60	0	0
2021-07-08	Falkland Islands (Malvinas)	0	60	0	0
2021-07-09	Falkland Islands (Malvinas)	0	60	0	0
2021-07-10	Falkland Islands (Malvinas)	0	60	0	0
2021-07-11	Falkland Islands (Malvinas)	0	60	0	0
2021-07-12	Falkland Islands (Malvinas)	0	60	0	0
2021-07-13	Falkland Islands (Malvinas)	0	60	0	0
2021-07-14	Falkland Islands (Malvinas)	0	60	0	0
2021-07-15	Falkland Islands (Malvinas)	0	60	0	0
2021-07-16	Falkland Islands (Malvinas)	0	60	0	0
2021-07-17	Falkland Islands (Malvinas)	0	60	0	0
2021-07-18	Falkland Islands (Malvinas)	0	60	0	0
2021-07-19	Falkland Islands (Malvinas)	0	60	0	0
2021-07-20	Falkland Islands (Malvinas)	0	60	0	0
2021-07-21	Falkland Islands (Malvinas)	0	60	0	0
2021-07-22	Falkland Islands (Malvinas)	0	60	0	0
2021-07-23	Falkland Islands (Malvinas)	0	60	0	0
2021-07-24	Falkland Islands (Malvinas)	0	60	0	0
2021-07-25	Falkland Islands (Malvinas)	0	60	0	0
2021-07-26	Falkland Islands (Malvinas)	0	60	0	0
2021-07-27	Falkland Islands (Malvinas)	0	60	0	0
2021-07-28	Falkland Islands (Malvinas)	0	60	0	0
2021-07-29	Falkland Islands (Malvinas)	0	60	0	0
2021-07-30	Falkland Islands (Malvinas)	0	60	0	0
2021-07-31	Falkland Islands (Malvinas)	0	60	0	0
2021-08-01	Falkland Islands (Malvinas)	0	60	0	0
2021-08-02	Falkland Islands (Malvinas)	1	61	0	0
2021-08-03	Falkland Islands (Malvinas)	0	61	0	0
2021-08-04	Falkland Islands (Malvinas)	0	61	0	0
2021-08-05	Falkland Islands (Malvinas)	2	63	0	0
2021-08-06	Falkland Islands (Malvinas)	0	63	0	0
2021-08-07	Falkland Islands (Malvinas)	0	63	0	0
2021-08-08	Falkland Islands (Malvinas)	1	64	0	0
2021-08-09	Falkland Islands (Malvinas)	0	64	0	0
2021-08-10	Falkland Islands (Malvinas)	0	64	0	0
2021-08-11	Falkland Islands (Malvinas)	0	64	0	0
2021-08-12	Falkland Islands (Malvinas)	0	64	0	0
2021-08-13	Falkland Islands (Malvinas)	0	64	0	0
2021-08-14	Falkland Islands (Malvinas)	0	64	0	0
2021-08-15	Falkland Islands (Malvinas)	0	64	0	0
2021-08-16	Falkland Islands (Malvinas)	0	64	0	0
2021-08-17	Falkland Islands (Malvinas)	0	64	0	0
2021-08-18	Falkland Islands (Malvinas)	0	64	0	0
2021-08-19	Falkland Islands (Malvinas)	0	64	0	0
2021-08-20	Falkland Islands (Malvinas)	0	64	0	0
2021-08-21	Falkland Islands (Malvinas)	0	64	0	0
2021-08-22	Falkland Islands (Malvinas)	0	64	0	0
2021-08-23	Falkland Islands (Malvinas)	0	64	0	0
2021-08-24	Falkland Islands (Malvinas)	0	64	0	0
2021-08-25	Falkland Islands (Malvinas)	0	64	0	0
2021-08-26	Falkland Islands (Malvinas)	0	64	0	0
2021-08-27	Falkland Islands (Malvinas)	0	64	0	0
2021-08-28	Falkland Islands (Malvinas)	0	64	0	0
2021-08-29	Falkland Islands (Malvinas)	0	64	0	0
2021-08-30	Falkland Islands (Malvinas)	0	64	0	0
2021-08-31	Falkland Islands (Malvinas)	0	64	0	0
2021-09-01	Falkland Islands (Malvinas)	0	64	0	0
2021-09-02	Falkland Islands (Malvinas)	0	64	0	0
2021-09-03	Falkland Islands (Malvinas)	0	64	0	0
2021-09-04	Falkland Islands (Malvinas)	0	64	0	0
2021-09-05	Falkland Islands (Malvinas)	0	64	0	0
2021-09-06	Falkland Islands (Malvinas)	0	64	0	0
2021-09-07	Falkland Islands (Malvinas)	0	64	0	0
2021-09-08	Falkland Islands (Malvinas)	0	64	0	0
2021-09-09	Falkland Islands (Malvinas)	0	64	0	0
2021-09-10	Falkland Islands (Malvinas)	0	64	0	0
2021-09-11	Falkland Islands (Malvinas)	0	64	0	0
2021-09-12	Falkland Islands (Malvinas)	0	64	0	0
2021-09-13	Falkland Islands (Malvinas)	0	64	0	0
2021-09-14	Falkland Islands (Malvinas)	0	64	0	0
2021-09-15	Falkland Islands (Malvinas)	0	64	0	0
2021-09-16	Falkland Islands (Malvinas)	0	64	0	0
2021-09-17	Falkland Islands (Malvinas)	0	64	0	0
2021-09-18	Falkland Islands (Malvinas)	0	64	0	0
2021-09-19	Falkland Islands (Malvinas)	0	64	0	0
2021-09-20	Falkland Islands (Malvinas)	0	64	0	0
2021-09-21	Falkland Islands (Malvinas)	3	67	0	0
2021-09-22	Falkland Islands (Malvinas)	0	67	0	0
2021-09-23	Falkland Islands (Malvinas)	0	67	0	0
2021-09-24	Falkland Islands (Malvinas)	0	67	0	0
2021-09-25	Falkland Islands (Malvinas)	0	67	0	0
2021-09-26	Falkland Islands (Malvinas)	0	67	0	0
2021-09-27	Falkland Islands (Malvinas)	0	67	0	0
2021-09-28	Falkland Islands (Malvinas)	0	67	0	0
2021-09-29	Falkland Islands (Malvinas)	0	67	0	0
2021-09-30	Falkland Islands (Malvinas)	0	67	0	0
2021-10-01	Falkland Islands (Malvinas)	0	67	0	0
2021-10-02	Falkland Islands (Malvinas)	0	67	0	0
2021-10-03	Falkland Islands (Malvinas)	0	67	0	0
2021-10-04	Falkland Islands (Malvinas)	0	67	0	0
2021-10-05	Falkland Islands (Malvinas)	0	67	0	0
2021-10-06	Falkland Islands (Malvinas)	0	67	0	0
2021-10-07	Falkland Islands (Malvinas)	0	67	0	0
2021-10-08	Falkland Islands (Malvinas)	0	67	0	0
2021-10-09	Falkland Islands (Malvinas)	2	69	0	0
2021-10-10	Falkland Islands (Malvinas)	0	69	0	0
2021-10-11	Falkland Islands (Malvinas)	0	69	0	0
2021-10-12	Falkland Islands (Malvinas)	0	69	0	0
2021-10-13	Falkland Islands (Malvinas)	0	69	0	0
2021-10-14	Falkland Islands (Malvinas)	0	69	0	0
2021-10-15	Falkland Islands (Malvinas)	0	69	0	0
2021-10-16	Falkland Islands (Malvinas)	0	69	0	0
2021-10-17	Falkland Islands (Malvinas)	0	69	0	0
2021-10-18	Falkland Islands (Malvinas)	0	69	0	0
2021-10-19	Falkland Islands (Malvinas)	0	69	0	0
2021-10-20	Falkland Islands (Malvinas)	0	69	0	0
2021-10-21	Falkland Islands (Malvinas)	0	69	0	0
2021-10-22	Falkland Islands (Malvinas)	0	69	0	0
2021-10-23	Falkland Islands (Malvinas)	0	69	0	0
2021-10-24	Falkland Islands (Malvinas)	0	69	0	0
2021-10-25	Falkland Islands (Malvinas)	0	69	0	0
2021-10-26	Falkland Islands (Malvinas)	0	69	0	0
2021-10-27	Falkland Islands (Malvinas)	0	69	0	0
2021-10-28	Falkland Islands (Malvinas)	0	69	0	0
2021-10-29	Falkland Islands (Malvinas)	0	69	0	0
2021-10-30	Falkland Islands (Malvinas)	0	69	0	0
2021-10-31	Falkland Islands (Malvinas)	0	69	0	0
2021-11-01	Falkland Islands (Malvinas)	0	69	0	0
2021-11-02	Falkland Islands (Malvinas)	0	69	0	0
2021-11-03	Falkland Islands (Malvinas)	0	69	0	0
2021-11-04	Falkland Islands (Malvinas)	0	69	0	0
2021-11-05	Falkland Islands (Malvinas)	0	69	0	0
2021-11-06	Falkland Islands (Malvinas)	9	78	0	0
2021-11-07	Falkland Islands (Malvinas)	0	78	0	0
2021-11-08	Falkland Islands (Malvinas)	0	78	0	0
2021-11-09	Falkland Islands (Malvinas)	0	78	0	0
2021-11-10	Falkland Islands (Malvinas)	1	79	0	0
2021-11-11	Falkland Islands (Malvinas)	0	79	0	0
2021-11-12	Falkland Islands (Malvinas)	0	79	0	0
2021-11-13	Falkland Islands (Malvinas)	0	79	0	0
2021-11-14	Falkland Islands (Malvinas)	0	79	0	0
2021-11-15	Falkland Islands (Malvinas)	0	79	0	0
2021-11-16	Falkland Islands (Malvinas)	0	79	0	0
2021-11-17	Falkland Islands (Malvinas)	0	79	0	0
2021-11-18	Falkland Islands (Malvinas)	0	79	0	0
2021-11-19	Falkland Islands (Malvinas)	0	79	0	0
2021-11-20	Falkland Islands (Malvinas)	0	79	0	0
2021-11-21	Falkland Islands (Malvinas)	0	79	0	0
2021-11-22	Falkland Islands (Malvinas)	0	79	0	0
2021-11-23	Falkland Islands (Malvinas)	0	79	0	0
2021-11-24	Falkland Islands (Malvinas)	0	79	0	0
2021-11-25	Falkland Islands (Malvinas)	0	79	0	0
2021-11-26	Falkland Islands (Malvinas)	0	79	0	0
2021-11-27	Falkland Islands (Malvinas)	0	79	0	0
2021-11-28	Falkland Islands (Malvinas)	0	79	0	0
2021-11-29	Falkland Islands (Malvinas)	0	79	0	0
2021-11-30	Falkland Islands (Malvinas)	0	79	0	0
2021-12-01	Falkland Islands (Malvinas)	0	79	0	0
2021-12-02	Falkland Islands (Malvinas)	0	79	0	0
2021-12-03	Falkland Islands (Malvinas)	0	79	0	0
2021-12-04	Falkland Islands (Malvinas)	0	79	0	0
2021-12-05	Falkland Islands (Malvinas)	0	79	0	0
2021-12-06	Falkland Islands (Malvinas)	0	79	0	0
2021-12-07	Falkland Islands (Malvinas)	0	79	0	0
2021-12-08	Falkland Islands (Malvinas)	0	79	0	0
2021-12-09	Falkland Islands (Malvinas)	0	79	0	0
2021-12-10	Falkland Islands (Malvinas)	1	80	0	0
2021-12-11	Falkland Islands (Malvinas)	0	80	0	0
2021-12-12	Falkland Islands (Malvinas)	0	80	0	0
2021-12-13	Falkland Islands (Malvinas)	0	80	0	0
2021-12-14	Falkland Islands (Malvinas)	0	80	0	0
2021-12-15	Falkland Islands (Malvinas)	0	80	0	0
2021-12-16	Falkland Islands (Malvinas)	0	80	0	0
2021-12-17	Falkland Islands (Malvinas)	0	80	0	0
2021-12-18	Falkland Islands (Malvinas)	1	81	0	0
2021-12-19	Falkland Islands (Malvinas)	0	81	0	0
2021-12-20	Falkland Islands (Malvinas)	0	81	0	0
2021-12-21	Falkland Islands (Malvinas)	0	81	0	0
2021-12-22	Falkland Islands (Malvinas)	0	81	0	0
2021-12-23	Falkland Islands (Malvinas)	0	81	0	0
2021-12-24	Falkland Islands (Malvinas)	0	81	0	0
2021-12-25	Falkland Islands (Malvinas)	0	81	0	0
2021-12-26	Falkland Islands (Malvinas)	0	81	0	0
2021-12-27	Falkland Islands (Malvinas)	0	81	0	0
2021-12-28	Falkland Islands (Malvinas)	0	81	0	0
2021-12-29	Falkland Islands (Malvinas)	0	81	0	0
2021-12-30	Falkland Islands (Malvinas)	0	81	0	0
2021-12-31	Falkland Islands (Malvinas)	1	82	0	0
2022-01-01	Falkland Islands (Malvinas)	0	82	0	0
2022-01-02	Falkland Islands (Malvinas)	0	82	0	0
2022-01-03	Falkland Islands (Malvinas)	0	82	0	0
2022-01-04	Falkland Islands (Malvinas)	0	82	0	0
2022-01-05	Falkland Islands (Malvinas)	2	84	0	0
2022-01-06	Falkland Islands (Malvinas)	1	85	0	0
2022-01-07	Falkland Islands (Malvinas)	0	85	0	0
2022-01-08	Falkland Islands (Malvinas)	0	85	0	0
2022-01-09	Falkland Islands (Malvinas)	0	85	0	0
2022-01-10	Falkland Islands (Malvinas)	0	85	0	0
2022-01-11	Falkland Islands (Malvinas)	0	85	0	0
2022-01-12	Falkland Islands (Malvinas)	0	85	0	0
2022-01-13	Falkland Islands (Malvinas)	0	85	0	0
2022-01-14	Falkland Islands (Malvinas)	0	85	0	0
2022-01-15	Falkland Islands (Malvinas)	0	85	0	0
2022-01-16	Falkland Islands (Malvinas)	0	85	0	0
2022-01-17	Falkland Islands (Malvinas)	0	85	0	0
2022-01-18	Falkland Islands (Malvinas)	0	85	0	0
2022-01-19	Falkland Islands (Malvinas)	0	85	0	0
2022-01-20	Falkland Islands (Malvinas)	1	86	0	0
2022-01-21	Falkland Islands (Malvinas)	0	86	0	0
2022-01-22	Falkland Islands (Malvinas)	0	86	0	0
2022-01-23	Falkland Islands (Malvinas)	0	86	0	0
2022-01-24	Falkland Islands (Malvinas)	0	86	0	0
2022-01-25	Falkland Islands (Malvinas)	0	86	0	0
2022-01-26	Falkland Islands (Malvinas)	0	86	0	0
2022-01-27	Falkland Islands (Malvinas)	3	89	0	0
2022-01-28	Falkland Islands (Malvinas)	0	89	0	0
2022-01-29	Falkland Islands (Malvinas)	0	89	0	0
2022-01-30	Falkland Islands (Malvinas)	0	89	0	0
2022-01-31	Falkland Islands (Malvinas)	0	89	0	0
2022-02-01	Falkland Islands (Malvinas)	0	89	0	0
2022-02-02	Falkland Islands (Malvinas)	0	89	0	0
2022-02-03	Falkland Islands (Malvinas)	0	89	0	0
2022-02-04	Falkland Islands (Malvinas)	2	91	0	0
2022-02-05	Falkland Islands (Malvinas)	0	91	0	0
2022-02-06	Falkland Islands (Malvinas)	0	91	0	0
2022-02-07	Falkland Islands (Malvinas)	0	91	0	0
2022-02-08	Falkland Islands (Malvinas)	0	91	0	0
2022-02-09	Falkland Islands (Malvinas)	0	91	0	0
2022-02-10	Falkland Islands (Malvinas)	0	91	0	0
2022-02-11	Falkland Islands (Malvinas)	7	98	0	0
2022-02-12	Falkland Islands (Malvinas)	0	98	0	0
2022-02-13	Falkland Islands (Malvinas)	0	98	0	0
2022-02-14	Falkland Islands (Malvinas)	0	98	0	0
2022-02-15	Falkland Islands (Malvinas)	3	101	0	0
2022-02-16	Falkland Islands (Malvinas)	4	105	0	0
2022-02-17	Falkland Islands (Malvinas)	0	105	0	0
2022-02-18	Falkland Islands (Malvinas)	0	105	0	0
2022-02-19	Falkland Islands (Malvinas)	0	105	0	0
2022-02-20	Falkland Islands (Malvinas)	0	105	0	0
2022-02-21	Falkland Islands (Malvinas)	0	105	0	0
2022-02-22	Falkland Islands (Malvinas)	0	105	0	0
2022-02-23	Falkland Islands (Malvinas)	4	109	0	0
2022-02-24	Falkland Islands (Malvinas)	0	109	0	0
2022-02-25	Falkland Islands (Malvinas)	0	109	0	0
2022-02-26	Falkland Islands (Malvinas)	1	110	0	0
2022-02-27	Falkland Islands (Malvinas)	0	110	0	0
2022-02-28	Falkland Islands (Malvinas)	0	110	0	0
2022-03-01	Falkland Islands (Malvinas)	0	110	0	0
2022-03-02	Falkland Islands (Malvinas)	3	113	0	0
2022-03-03	Falkland Islands (Malvinas)	0	113	0	0
2022-03-04	Falkland Islands (Malvinas)	2	115	0	0
2022-03-05	Falkland Islands (Malvinas)	0	115	0	0
2022-03-06	Falkland Islands (Malvinas)	0	115	0	0
2022-03-07	Falkland Islands (Malvinas)	0	115	0	0
2022-03-08	Falkland Islands (Malvinas)	1	116	0	0
2022-03-09	Falkland Islands (Malvinas)	0	116	0	0
2022-03-10	Falkland Islands (Malvinas)	0	116	0	0
2022-03-11	Falkland Islands (Malvinas)	2	118	0	0
2022-03-12	Falkland Islands (Malvinas)	0	118	0	0
2022-03-13	Falkland Islands (Malvinas)	0	118	0	0
2022-03-14	Falkland Islands (Malvinas)	0	118	0	0
2022-03-15	Falkland Islands (Malvinas)	0	118	0	0
2022-03-16	Falkland Islands (Malvinas)	1	119	0	0
2022-03-17	Falkland Islands (Malvinas)	0	119	0	0
2022-03-18	Falkland Islands (Malvinas)	0	119	0	0
2022-03-19	Falkland Islands (Malvinas)	0	119	0	0
2022-03-20	Falkland Islands (Malvinas)	0	119	0	0
2022-03-21	Falkland Islands (Malvinas)	0	119	0	0
2022-03-22	Falkland Islands (Malvinas)	0	119	0	0
2022-03-23	Falkland Islands (Malvinas)	0	119	0	0
2022-03-24	Falkland Islands (Malvinas)	0	119	0	0
2022-03-25	Falkland Islands (Malvinas)	0	119	0	0
2022-03-26	Falkland Islands (Malvinas)	0	119	0	0
2022-03-27	Falkland Islands (Malvinas)	0	119	0	0
2022-03-28	Falkland Islands (Malvinas)	0	119	0	0
2022-03-29	Falkland Islands (Malvinas)	4	123	0	0
2022-03-30	Falkland Islands (Malvinas)	0	123	0	0
2022-03-31	Falkland Islands (Malvinas)	0	123	0	0
2022-04-01	Falkland Islands (Malvinas)	1	124	0	0
2022-04-02	Falkland Islands (Malvinas)	0	124	0	0
2022-04-03	Falkland Islands (Malvinas)	0	124	0	0
2022-04-04	Falkland Islands (Malvinas)	0	124	0	0
2022-04-05	Falkland Islands (Malvinas)	1	125	0	0
2022-04-06	Falkland Islands (Malvinas)	0	125	0	0
2022-04-07	Falkland Islands (Malvinas)	0	125	0	0
2022-04-08	Falkland Islands (Malvinas)	3	128	0	0
2022-04-09	Falkland Islands (Malvinas)	1	129	0	0
2022-04-10	Falkland Islands (Malvinas)	0	129	0	0
2022-04-11	Falkland Islands (Malvinas)	0	129	0	0
2022-04-12	Falkland Islands (Malvinas)	2	131	0	0
2022-04-13	Falkland Islands (Malvinas)	0	131	0	0
2022-04-14	Falkland Islands (Malvinas)	0	131	0	0
2022-04-15	Falkland Islands (Malvinas)	0	131	0	0
2022-04-16	Falkland Islands (Malvinas)	0	131	0	0
2022-04-17	Falkland Islands (Malvinas)	0	131	0	0
2022-04-18	Falkland Islands (Malvinas)	0	131	0	0
2022-04-19	Falkland Islands (Malvinas)	0	131	0	0
2022-04-20	Falkland Islands (Malvinas)	5	136	0	0
2022-04-21	Falkland Islands (Malvinas)	15	151	0	0
2022-04-22	Falkland Islands (Malvinas)	1	152	0	0
2022-04-23	Falkland Islands (Malvinas)	0	152	0	0
2022-04-24	Falkland Islands (Malvinas)	0	152	0	0
2022-04-25	Falkland Islands (Malvinas)	0	152	0	0
2022-04-26	Falkland Islands (Malvinas)	16	168	0	0
2022-04-27	Falkland Islands (Malvinas)	8	176	0	0
2022-04-28	Falkland Islands (Malvinas)	1	177	0	0
2022-04-29	Falkland Islands (Malvinas)	0	177	0	0
2022-04-30	Falkland Islands (Malvinas)	4	181	0	0
2022-05-01	Falkland Islands (Malvinas)	0	181	0	0
2022-05-02	Falkland Islands (Malvinas)	0	181	0	0
2022-05-03	Falkland Islands (Malvinas)	0	181	0	0
2022-05-04	Falkland Islands (Malvinas)	16	197	0	0
2022-05-05	Falkland Islands (Malvinas)	0	197	0	0
2022-05-06	Falkland Islands (Malvinas)	195	392	0	0
2022-05-07	Falkland Islands (Malvinas)	0	392	0	0
2022-05-08	Falkland Islands (Malvinas)	0	392	0	0
2022-05-09	Falkland Islands (Malvinas)	0	392	0	0
2022-05-10	Falkland Islands (Malvinas)	0	392	0	0
2022-05-11	Falkland Islands (Malvinas)	0	392	0	0
2022-05-12	Falkland Islands (Malvinas)	0	392	0	0
2022-05-13	Falkland Islands (Malvinas)	734	1126	0	0
2022-05-14	Falkland Islands (Malvinas)	0	1126	0	0
2022-05-15	Falkland Islands (Malvinas)	0	1126	0	0
2022-05-16	Falkland Islands (Malvinas)	0	1126	0	0
2022-05-17	Falkland Islands (Malvinas)	0	1126	0	0
2022-05-18	Falkland Islands (Malvinas)	0	1126	0	0
2022-05-19	Falkland Islands (Malvinas)	0	1126	0	0
2022-05-20	Falkland Islands (Malvinas)	0	1126	0	0
2022-05-21	Falkland Islands (Malvinas)	0	1126	0	0
2022-05-22	Falkland Islands (Malvinas)	0	1126	0	0
2022-05-23	Falkland Islands (Malvinas)	0	1126	0	0
2022-05-24	Falkland Islands (Malvinas)	482	1608	0	0
2022-05-25	Falkland Islands (Malvinas)	55	1663	0	0
2022-05-26	Falkland Islands (Malvinas)	0	1663	0	0
2022-05-27	Falkland Islands (Malvinas)	0	1663	0	0
2022-05-28	Falkland Islands (Malvinas)	0	1663	0	0
2022-05-29	Falkland Islands (Malvinas)	0	1663	0	0
2022-05-30	Falkland Islands (Malvinas)	0	1663	0	0
2022-05-31	Falkland Islands (Malvinas)	39	1702	0	0
2022-06-01	Falkland Islands (Malvinas)	0	1702	0	0
2022-06-02	Falkland Islands (Malvinas)	0	1702	0	0
2022-06-03	Falkland Islands (Malvinas)	8	1710	0	0
2022-06-04	Falkland Islands (Malvinas)	7	1717	0	0
2022-06-05	Falkland Islands (Malvinas)	0	1717	0	0
2022-06-06	Falkland Islands (Malvinas)	0	1717	0	0
2022-06-07	Falkland Islands (Malvinas)	0	1717	0	0
2022-06-08	Falkland Islands (Malvinas)	0	1717	0	0
2022-06-09	Falkland Islands (Malvinas)	0	1717	0	0
2022-06-10	Falkland Islands (Malvinas)	16	1733	0	0
2022-06-11	Falkland Islands (Malvinas)	0	1733	0	0
2022-06-12	Falkland Islands (Malvinas)	0	1733	0	0
2022-06-13	Falkland Islands (Malvinas)	0	1733	0	0
2022-06-14	Falkland Islands (Malvinas)	0	1733	0	0
2022-06-15	Falkland Islands (Malvinas)	15	1748	0	0
2022-06-16	Falkland Islands (Malvinas)	0	1748	0	0
2022-06-17	Falkland Islands (Malvinas)	8	1756	0	0
2022-06-18	Falkland Islands (Malvinas)	0	1756	0	0
2022-06-19	Falkland Islands (Malvinas)	0	1756	0	0
2022-06-20	Falkland Islands (Malvinas)	0	1756	0	0
2022-06-21	Falkland Islands (Malvinas)	0	1756	0	0
2022-06-22	Falkland Islands (Malvinas)	0	1756	0	0
2022-06-23	Falkland Islands (Malvinas)	0	1756	0	0
2022-06-24	Falkland Islands (Malvinas)	51	1807	0	0
2022-06-25	Falkland Islands (Malvinas)	0	1807	0	0
2022-06-26	Falkland Islands (Malvinas)	0	1807	0	0
2022-06-27	Falkland Islands (Malvinas)	0	1807	0	0
2022-06-28	Falkland Islands (Malvinas)	0	1807	0	0
2022-06-29	Falkland Islands (Malvinas)	0	1807	0	0
2022-06-30	Falkland Islands (Malvinas)	8	1815	0	0
2022-07-01	Falkland Islands (Malvinas)	0	1815	0	0
2022-07-02	Falkland Islands (Malvinas)	0	1815	0	0
2022-07-03	Falkland Islands (Malvinas)	0	1815	0	0
2022-07-04	Falkland Islands (Malvinas)	0	1815	0	0
2022-07-05	Falkland Islands (Malvinas)	0	1815	0	0
2022-07-06	Falkland Islands (Malvinas)	8	1823	0	0
2022-07-07	Falkland Islands (Malvinas)	0	1823	0	0
2022-07-08	Falkland Islands (Malvinas)	8	1831	0	0
2022-07-09	Falkland Islands (Malvinas)	0	1831	0	0
2022-07-10	Falkland Islands (Malvinas)	0	1831	0	0
2022-07-11	Falkland Islands (Malvinas)	0	1831	0	0
2022-07-12	Falkland Islands (Malvinas)	0	1831	0	0
2022-07-13	Falkland Islands (Malvinas)	0	1831	0	0
2022-07-14	Falkland Islands (Malvinas)	0	1831	0	0
2022-07-15	Falkland Islands (Malvinas)	0	1831	0	0
2022-07-16	Falkland Islands (Malvinas)	0	1831	0	0
2022-07-17	Falkland Islands (Malvinas)	0	1831	0	0
2022-07-18	Falkland Islands (Malvinas)	0	1831	0	0
2022-07-19	Falkland Islands (Malvinas)	0	1831	0	0
2022-07-20	Falkland Islands (Malvinas)	4	1835	0	0
2022-07-21	Falkland Islands (Malvinas)	0	1835	0	0
2022-07-22	Falkland Islands (Malvinas)	0	1835	0	0
2022-07-23	Falkland Islands (Malvinas)	0	1835	0	0
2022-07-24	Falkland Islands (Malvinas)	0	1835	0	0
2022-07-25	Falkland Islands (Malvinas)	0	1835	0	0
2022-07-26	Falkland Islands (Malvinas)	0	1835	0	0
2022-07-27	Falkland Islands (Malvinas)	4	1839	0	0
2022-07-28	Falkland Islands (Malvinas)	0	1839	0	0
2022-07-29	Falkland Islands (Malvinas)	0	1839	0	0
2022-07-30	Falkland Islands (Malvinas)	0	1839	0	0
2022-07-31	Falkland Islands (Malvinas)	0	1839	0	0
2022-08-01	Falkland Islands (Malvinas)	0	1839	0	0
2022-08-02	Falkland Islands (Malvinas)	0	1839	0	0
2022-08-03	Falkland Islands (Malvinas)	0	1839	0	0
2022-08-04	Falkland Islands (Malvinas)	8	1847	0	0
2022-08-05	Falkland Islands (Malvinas)	0	1847	0	0
2022-08-06	Falkland Islands (Malvinas)	0	1847	0	0
2022-08-07	Falkland Islands (Malvinas)	0	1847	0	0
2022-08-08	Falkland Islands (Malvinas)	0	1847	0	0
2022-08-09	Falkland Islands (Malvinas)	0	1847	0	0
2022-08-10	Falkland Islands (Malvinas)	20	1867	0	0
2022-08-11	Falkland Islands (Malvinas)	0	1867	0	0
2022-08-12	Falkland Islands (Malvinas)	0	1867	0	0
2022-08-13	Falkland Islands (Malvinas)	0	1867	0	0
2022-08-14	Falkland Islands (Malvinas)	0	1867	0	0
2022-08-15	Falkland Islands (Malvinas)	0	1867	0	0
2022-08-16	Falkland Islands (Malvinas)	0	1867	0	0
2022-08-17	Falkland Islands (Malvinas)	14	1881	0	0
2022-08-18	Falkland Islands (Malvinas)	0	1881	0	0
2022-08-19	Falkland Islands (Malvinas)	0	1881	0	0
2022-08-20	Falkland Islands (Malvinas)	0	1881	0	0
2022-08-21	Falkland Islands (Malvinas)	0	1881	0	0
2022-08-22	Falkland Islands (Malvinas)	0	1881	0	0
2022-08-23	Falkland Islands (Malvinas)	0	1881	0	0
2022-08-24	Falkland Islands (Malvinas)	5	1886	0	0
2022-08-25	Falkland Islands (Malvinas)	0	1886	0	0
2022-08-26	Falkland Islands (Malvinas)	0	1886	0	0
2022-08-27	Falkland Islands (Malvinas)	0	1886	0	0
2022-08-28	Falkland Islands (Malvinas)	0	1886	0	0
2022-08-29	Falkland Islands (Malvinas)	0	1886	0	0
2022-08-30	Falkland Islands (Malvinas)	0	1886	0	0
2022-08-31	Falkland Islands (Malvinas)	0	1886	0	0
2022-09-01	Falkland Islands (Malvinas)	0	1886	0	0
2022-09-02	Falkland Islands (Malvinas)	0	1886	0	0
2022-09-03	Falkland Islands (Malvinas)	0	1886	0	0
2022-09-04	Falkland Islands (Malvinas)	0	1886	0	0
2022-09-05	Falkland Islands (Malvinas)	0	1886	0	0
2022-09-06	Falkland Islands (Malvinas)	0	1886	0	0
2022-09-07	Falkland Islands (Malvinas)	0	1886	0	0
2022-09-08	Falkland Islands (Malvinas)	0	1886	0	0
2022-09-09	Falkland Islands (Malvinas)	0	1886	0	0
2022-09-10	Falkland Islands (Malvinas)	0	1886	0	0
2022-09-11	Falkland Islands (Malvinas)	0	1886	0	0
2022-09-12	Falkland Islands (Malvinas)	0	1886	0	0
2022-09-13	Falkland Islands (Malvinas)	0	1886	0	0
2022-09-14	Falkland Islands (Malvinas)	0	1886	0	0
2022-09-15	Falkland Islands (Malvinas)	0	1886	0	0
2022-09-16	Falkland Islands (Malvinas)	0	1886	0	0
2022-09-17	Falkland Islands (Malvinas)	0	1886	0	0
2022-09-18	Falkland Islands (Malvinas)	0	1886	0	0
2022-09-19	Falkland Islands (Malvinas)	0	1886	0	0
2022-09-20	Falkland Islands (Malvinas)	0	1886	0	0
2022-09-21	Falkland Islands (Malvinas)	0	1886	0	0
2022-09-22	Falkland Islands (Malvinas)	0	1886	0	0
2022-09-23	Falkland Islands (Malvinas)	0	1886	0	0
2022-09-24	Falkland Islands (Malvinas)	0	1886	0	0
2022-09-25	Falkland Islands (Malvinas)	0	1886	0	0
2022-09-26	Falkland Islands (Malvinas)	0	1886	0	0
2022-09-27	Falkland Islands (Malvinas)	0	1886	0	0
2022-09-28	Falkland Islands (Malvinas)	37	1923	0	0
2022-09-29	Falkland Islands (Malvinas)	0	1923	0	0
2022-09-30	Falkland Islands (Malvinas)	0	1923	0	0
2022-10-01	Falkland Islands (Malvinas)	0	1923	0	0
2022-10-02	Falkland Islands (Malvinas)	0	1923	0	0
2022-10-03	Falkland Islands (Malvinas)	0	1923	0	0
2022-10-04	Falkland Islands (Malvinas)	0	1923	0	0
2022-10-05	Falkland Islands (Malvinas)	0	1923	0	0
2022-10-06	Falkland Islands (Malvinas)	0	1923	0	0
2022-10-07	Falkland Islands (Malvinas)	0	1923	0	0
2022-10-08	Falkland Islands (Malvinas)	0	1923	0	0
2022-10-09	Falkland Islands (Malvinas)	0	1923	0	0
2022-10-10	Falkland Islands (Malvinas)	0	1923	0	0
2022-10-11	Falkland Islands (Malvinas)	0	1923	0	0
2022-10-12	Falkland Islands (Malvinas)	0	1923	0	0
2022-10-13	Falkland Islands (Malvinas)	0	1923	0	0
2022-10-14	Falkland Islands (Malvinas)	0	1923	0	0
2022-10-15	Falkland Islands (Malvinas)	0	1923	0	0
2022-10-16	Falkland Islands (Malvinas)	0	1923	0	0
2022-10-17	Falkland Islands (Malvinas)	0	1923	0	0
2022-10-18	Falkland Islands (Malvinas)	0	1923	0	0
2022-10-19	Falkland Islands (Malvinas)	0	1923	0	0
2022-10-20	Falkland Islands (Malvinas)	0	1923	0	0
2022-10-21	Falkland Islands (Malvinas)	0	1923	0	0
2022-10-22	Falkland Islands (Malvinas)	0	1923	0	0
2022-10-23	Falkland Islands (Malvinas)	0	1923	0	0
2022-10-24	Falkland Islands (Malvinas)	0	1923	0	0
2022-10-25	Falkland Islands (Malvinas)	0	1923	0	0
2022-10-26	Falkland Islands (Malvinas)	0	1923	0	0
2022-10-27	Falkland Islands (Malvinas)	0	1923	0	0
2022-10-28	Falkland Islands (Malvinas)	0	1923	0	0
2022-10-29	Falkland Islands (Malvinas)	0	1923	0	0
2022-10-30	Falkland Islands (Malvinas)	0	1923	0	0
2022-10-31	Falkland Islands (Malvinas)	0	1923	0	0
2022-11-01	Falkland Islands (Malvinas)	0	1923	0	0
2022-11-02	Falkland Islands (Malvinas)	0	1923	0	0
2022-11-03	Falkland Islands (Malvinas)	0	1923	0	0
2022-11-04	Falkland Islands (Malvinas)	0	1923	0	0
2022-11-05	Falkland Islands (Malvinas)	0	1923	0	0
2022-11-06	Falkland Islands (Malvinas)	0	1923	0	0
2022-11-07	Falkland Islands (Malvinas)	0	1923	0	0
2022-11-08	Falkland Islands (Malvinas)	0	1923	0	0
2022-11-09	Falkland Islands (Malvinas)	0	1923	0	0
2022-11-10	Falkland Islands (Malvinas)	0	1923	0	0
2022-11-11	Falkland Islands (Malvinas)	0	1923	0	0
2022-11-12	Falkland Islands (Malvinas)	0	1923	0	0
2022-11-13	Falkland Islands (Malvinas)	0	1923	0	0
2022-11-14	Falkland Islands (Malvinas)	0	1923	0	0
2022-11-15	Falkland Islands (Malvinas)	0	1923	0	0
2022-11-16	Falkland Islands (Malvinas)	0	1923	0	0
2022-11-17	Falkland Islands (Malvinas)	0	1923	0	0
2022-11-18	Falkland Islands (Malvinas)	0	1923	0	0
2022-11-19	Falkland Islands (Malvinas)	0	1923	0	0
2022-11-20	Falkland Islands (Malvinas)	0	1923	0	0
2022-11-21	Falkland Islands (Malvinas)	0	1923	0	0
2022-11-22	Falkland Islands (Malvinas)	0	1923	0	0
2022-11-23	Falkland Islands (Malvinas)	0	1923	0	0
2022-11-24	Falkland Islands (Malvinas)	0	1923	0	0
2022-11-25	Falkland Islands (Malvinas)	0	1923	0	0
2022-11-26	Falkland Islands (Malvinas)	0	1923	0	0
2022-11-27	Falkland Islands (Malvinas)	0	1923	0	0
2022-11-28	Falkland Islands (Malvinas)	0	1923	0	0
2022-11-29	Falkland Islands (Malvinas)	0	1923	0	0
2022-11-30	Falkland Islands (Malvinas)	0	1923	0	0
2022-12-01	Falkland Islands (Malvinas)	0	1923	0	0
2022-12-02	Falkland Islands (Malvinas)	0	1923	0	0
2022-12-03	Falkland Islands (Malvinas)	0	1923	0	0
2022-12-04	Falkland Islands (Malvinas)	0	1923	0	0
2022-12-05	Falkland Islands (Malvinas)	0	1923	0	0
2022-12-06	Falkland Islands (Malvinas)	0	1923	0	0
2022-12-07	Falkland Islands (Malvinas)	0	1923	0	0
2022-12-08	Falkland Islands (Malvinas)	0	1923	0	0
2022-12-09	Falkland Islands (Malvinas)	0	1923	0	0
2022-12-10	Falkland Islands (Malvinas)	0	1923	0	0
2022-12-11	Falkland Islands (Malvinas)	0	1923	0	0
2022-12-12	Falkland Islands (Malvinas)	0	1923	0	0
2022-12-13	Falkland Islands (Malvinas)	0	1923	0	0
2022-12-14	Falkland Islands (Malvinas)	0	1923	0	0
2022-12-15	Falkland Islands (Malvinas)	0	1923	0	0
2022-12-16	Falkland Islands (Malvinas)	0	1923	0	0
2022-12-17	Falkland Islands (Malvinas)	0	1923	0	0
2022-12-18	Falkland Islands (Malvinas)	0	1923	0	0
2022-12-19	Falkland Islands (Malvinas)	0	1923	0	0
2022-12-20	Falkland Islands (Malvinas)	0	1923	0	0
2022-12-21	Falkland Islands (Malvinas)	0	1923	0	0
2022-12-22	Falkland Islands (Malvinas)	0	1923	0	0
2022-12-23	Falkland Islands (Malvinas)	0	1923	0	0
2022-12-24	Falkland Islands (Malvinas)	0	1923	0	0
2022-12-25	Falkland Islands (Malvinas)	0	1923	0	0
2022-12-26	Falkland Islands (Malvinas)	0	1923	0	0
2022-12-27	Falkland Islands (Malvinas)	0	1923	0	0
2022-12-28	Falkland Islands (Malvinas)	0	1923	0	0
2022-12-29	Falkland Islands (Malvinas)	0	1923	0	0
2022-12-30	Falkland Islands (Malvinas)	0	1923	0	0
2022-12-31	Falkland Islands (Malvinas)	0	1923	0	0
2023-01-01	Falkland Islands (Malvinas)	0	1923	0	0
2023-01-02	Falkland Islands (Malvinas)	0	1923	0	0
2023-01-03	Falkland Islands (Malvinas)	0	1923	0	0
2023-01-04	Falkland Islands (Malvinas)	0	1923	0	0
2023-01-05	Falkland Islands (Malvinas)	0	1923	0	0
2023-01-06	Falkland Islands (Malvinas)	0	1923	0	0
2023-01-07	Falkland Islands (Malvinas)	0	1923	0	0
2023-01-08	Falkland Islands (Malvinas)	0	1923	0	0
2023-01-09	Falkland Islands (Malvinas)	0	1923	0	0
2023-01-10	Falkland Islands (Malvinas)	0	1923	0	0
2023-01-11	Falkland Islands (Malvinas)	0	1923	0	0
2023-01-12	Falkland Islands (Malvinas)	0	1923	0	0
2023-01-13	Falkland Islands (Malvinas)	0	1923	0	0
2023-01-14	Falkland Islands (Malvinas)	0	1923	0	0
2023-01-15	Falkland Islands (Malvinas)	0	1923	0	0
2023-01-16	Falkland Islands (Malvinas)	0	1923	0	0
2023-01-17	Falkland Islands (Malvinas)	0	1923	0	0
2023-01-18	Falkland Islands (Malvinas)	0	1923	0	0
2023-01-19	Falkland Islands (Malvinas)	0	1923	0	0
2023-01-20	Falkland Islands (Malvinas)	0	1923	0	0
2023-01-21	Falkland Islands (Malvinas)	0	1923	0	0
2023-01-22	Falkland Islands (Malvinas)	0	1923	0	0
2023-01-23	Falkland Islands (Malvinas)	0	1923	0	0
2023-01-24	Falkland Islands (Malvinas)	0	1923	0	0
2023-01-25	Falkland Islands (Malvinas)	0	1923	0	0
2023-01-26	Falkland Islands (Malvinas)	0	1923	0	0
2023-01-27	Falkland Islands (Malvinas)	0	1923	0	0
2023-01-28	Falkland Islands (Malvinas)	0	1923	0	0
2023-01-29	Falkland Islands (Malvinas)	0	1923	0	0
2023-01-30	Falkland Islands (Malvinas)	0	1923	0	0
2023-01-31	Falkland Islands (Malvinas)	0	1923	0	0
2023-02-01	Falkland Islands (Malvinas)	0	1923	0	0
2023-02-02	Falkland Islands (Malvinas)	0	1923	0	0
2023-02-03	Falkland Islands (Malvinas)	0	1923	0	0
2023-02-04	Falkland Islands (Malvinas)	0	1923	0	0
2023-02-05	Falkland Islands (Malvinas)	0	1923	0	0
2023-02-06	Falkland Islands (Malvinas)	0	1923	0	0
2023-02-07	Falkland Islands (Malvinas)	0	1923	0	0
2023-02-08	Falkland Islands (Malvinas)	0	1923	0	0
2023-02-09	Falkland Islands (Malvinas)	0	1923	0	0
2023-02-10	Falkland Islands (Malvinas)	0	1923	0	0
2023-02-11	Falkland Islands (Malvinas)	0	1923	0	0
2023-02-12	Falkland Islands (Malvinas)	0	1923	0	0
2023-02-13	Falkland Islands (Malvinas)	0	1923	0	0
2023-02-14	Falkland Islands (Malvinas)	0	1923	0	0
2023-02-15	Falkland Islands (Malvinas)	0	1923	0	0
2023-02-16	Falkland Islands (Malvinas)	0	1923	0	0
2023-02-17	Falkland Islands (Malvinas)	0	1923	0	0
2023-02-18	Falkland Islands (Malvinas)	0	1923	0	0
2023-02-19	Falkland Islands (Malvinas)	0	1923	0	0
2023-02-20	Falkland Islands (Malvinas)	0	1923	0	0
2023-02-21	Falkland Islands (Malvinas)	0	1923	0	0
2020-01-03	Faroe Islands	0	0	0	0
2020-01-04	Faroe Islands	0	0	0	0
2020-01-05	Faroe Islands	0	0	0	0
2020-01-06	Faroe Islands	0	0	0	0
2020-01-07	Faroe Islands	0	0	0	0
2020-01-08	Faroe Islands	0	0	0	0
2020-01-09	Faroe Islands	0	0	0	0
2020-01-10	Faroe Islands	0	0	0	0
2020-01-11	Faroe Islands	0	0	0	0
2020-01-12	Faroe Islands	0	0	0	0
2020-01-13	Faroe Islands	0	0	0	0
2020-01-14	Faroe Islands	0	0	0	0
2020-01-15	Faroe Islands	0	0	0	0
2020-01-16	Faroe Islands	0	0	0	0
2020-01-17	Faroe Islands	0	0	0	0
2020-01-18	Faroe Islands	0	0	0	0
2020-01-19	Faroe Islands	0	0	0	0
2020-01-20	Faroe Islands	0	0	0	0
2020-01-21	Faroe Islands	0	0	0	0
2020-01-22	Faroe Islands	0	0	0	0
2020-01-23	Faroe Islands	0	0	0	0
2020-01-24	Faroe Islands	0	0	0	0
2020-01-25	Faroe Islands	0	0	0	0
2020-01-26	Faroe Islands	0	0	0	0
2020-01-27	Faroe Islands	0	0	0	0
2020-01-28	Faroe Islands	0	0	0	0
2020-01-29	Faroe Islands	0	0	0	0
2020-01-30	Faroe Islands	0	0	0	0
2020-01-31	Faroe Islands	0	0	0	0
2020-02-01	Faroe Islands	0	0	0	0
2020-02-02	Faroe Islands	0	0	0	0
2020-02-03	Faroe Islands	0	0	0	0
2020-02-04	Faroe Islands	0	0	0	0
2020-02-05	Faroe Islands	0	0	0	0
2020-02-06	Faroe Islands	0	0	0	0
2020-02-07	Faroe Islands	0	0	0	0
2020-02-08	Faroe Islands	0	0	0	0
2020-02-09	Faroe Islands	0	0	0	0
2020-02-10	Faroe Islands	0	0	0	0
2020-02-11	Faroe Islands	0	0	0	0
2020-02-12	Faroe Islands	0	0	0	0
2020-02-13	Faroe Islands	0	0	0	0
2020-02-14	Faroe Islands	0	0	0	0
2020-02-15	Faroe Islands	0	0	0	0
2020-02-16	Faroe Islands	0	0	0	0
2020-02-17	Faroe Islands	0	0	0	0
2020-02-18	Faroe Islands	0	0	0	0
2020-02-19	Faroe Islands	0	0	0	0
2020-02-20	Faroe Islands	0	0	0	0
2020-02-21	Faroe Islands	0	0	0	0
2020-02-22	Faroe Islands	0	0	0	0
2020-02-23	Faroe Islands	0	0	0	0
2020-02-24	Faroe Islands	0	0	0	0
2020-02-25	Faroe Islands	0	0	0	0
2020-02-26	Faroe Islands	0	0	0	0
2020-02-27	Faroe Islands	0	0	0	0
2020-02-28	Faroe Islands	0	0	0	0
2020-02-29	Faroe Islands	0	0	0	0
2020-03-01	Faroe Islands	0	0	0	0
2020-03-02	Faroe Islands	0	0	0	0
2020-03-03	Faroe Islands	1	1	0	0
2020-03-04	Faroe Islands	0	1	0	0
2020-03-05	Faroe Islands	0	1	0	0
2020-03-06	Faroe Islands	0	1	0	0
2020-03-07	Faroe Islands	1	2	0	0
2020-03-08	Faroe Islands	0	2	0	0
2020-03-09	Faroe Islands	0	2	0	0
2020-03-10	Faroe Islands	0	2	0	0
2020-03-11	Faroe Islands	0	2	0	0
2020-03-12	Faroe Islands	0	2	0	0
2020-03-13	Faroe Islands	0	2	0	0
2020-03-14	Faroe Islands	1	3	0	0
2020-03-15	Faroe Islands	7	10	0	0
2020-03-16	Faroe Islands	3	13	0	0
2020-03-17	Faroe Islands	15	28	0	0
2020-03-18	Faroe Islands	19	47	0	0
2020-03-19	Faroe Islands	15	62	0	0
2020-03-20	Faroe Islands	14	76	0	0
2020-03-21	Faroe Islands	11	87	0	0
2020-03-22	Faroe Islands	13	100	0	0
2020-03-23	Faroe Islands	15	115	0	0
2020-03-24	Faroe Islands	4	119	0	0
2020-03-25	Faroe Islands	9	128	0	0
2020-03-26	Faroe Islands	4	132	0	0
2020-03-27	Faroe Islands	8	140	0	0
2020-03-28	Faroe Islands	10	150	0	0
2020-03-29	Faroe Islands	6	156	0	0
2020-03-30	Faroe Islands	4	160	0	0
2020-03-31	Faroe Islands	8	168	0	0
2020-04-01	Faroe Islands	2	170	0	0
2020-04-02	Faroe Islands	4	174	0	0
2020-04-03	Faroe Islands	4	178	0	0
2020-04-04	Faroe Islands	1	179	0	0
2020-04-05	Faroe Islands	2	181	0	0
2020-04-06	Faroe Islands	0	181	0	0
2020-04-07	Faroe Islands	2	183	0	0
2020-04-08	Faroe Islands	1	184	0	0
2020-04-09	Faroe Islands	0	184	0	0
2020-04-10	Faroe Islands	0	184	0	0
2020-04-11	Faroe Islands	0	184	0	0
2020-04-12	Faroe Islands	0	184	0	0
2020-04-13	Faroe Islands	0	184	0	0
2020-04-14	Faroe Islands	0	184	0	0
2020-04-15	Faroe Islands	0	184	0	0
2020-04-16	Faroe Islands	0	184	0	0
2020-04-17	Faroe Islands	0	184	0	0
2020-04-18	Faroe Islands	0	184	0	0
2020-04-19	Faroe Islands	1	185	0	0
2020-04-20	Faroe Islands	0	185	0	0
2020-04-21	Faroe Islands	0	185	0	0
2020-04-22	Faroe Islands	0	185	0	0
2020-04-23	Faroe Islands	2	187	0	0
2020-04-24	Faroe Islands	0	187	0	0
2020-04-25	Faroe Islands	0	187	0	0
2020-04-26	Faroe Islands	0	187	0	0
2020-04-27	Faroe Islands	0	187	0	0
2020-04-28	Faroe Islands	0	187	0	0
2020-04-29	Faroe Islands	0	187	0	0
2020-04-30	Faroe Islands	0	187	0	0
2020-05-01	Faroe Islands	0	187	0	0
2020-05-02	Faroe Islands	0	187	0	0
2020-05-03	Faroe Islands	0	187	0	0
2020-05-04	Faroe Islands	0	187	0	0
2020-05-05	Faroe Islands	0	187	0	0
2020-05-06	Faroe Islands	0	187	0	0
2020-05-07	Faroe Islands	0	187	0	0
2020-05-08	Faroe Islands	0	187	0	0
2020-05-09	Faroe Islands	0	187	0	0
2020-05-10	Faroe Islands	0	187	0	0
2020-05-11	Faroe Islands	0	187	0	0
2020-05-12	Faroe Islands	0	187	0	0
2020-05-13	Faroe Islands	0	187	0	0
2020-05-14	Faroe Islands	0	187	0	0
2020-05-15	Faroe Islands	0	187	0	0
2020-05-16	Faroe Islands	0	187	0	0
2020-05-17	Faroe Islands	0	187	0	0
2020-05-18	Faroe Islands	0	187	0	0
2020-05-19	Faroe Islands	0	187	0	0
2020-05-20	Faroe Islands	0	187	0	0
2020-05-21	Faroe Islands	0	187	0	0
2020-05-22	Faroe Islands	0	187	0	0
2020-05-23	Faroe Islands	0	187	0	0
2020-05-24	Faroe Islands	0	187	0	0
2020-05-25	Faroe Islands	0	187	0	0
2020-05-26	Faroe Islands	0	187	0	0
2020-05-27	Faroe Islands	0	187	0	0
2020-05-28	Faroe Islands	0	187	0	0
2020-05-29	Faroe Islands	0	187	0	0
2020-05-30	Faroe Islands	0	187	0	0
2020-05-31	Faroe Islands	0	187	0	0
2020-06-01	Faroe Islands	0	187	0	0
2020-06-02	Faroe Islands	0	187	0	0
2020-06-03	Faroe Islands	0	187	0	0
2020-06-04	Faroe Islands	0	187	0	0
2020-06-05	Faroe Islands	0	187	0	0
2020-06-06	Faroe Islands	0	187	0	0
2020-06-07	Faroe Islands	0	187	0	0
2020-06-08	Faroe Islands	0	187	0	0
2020-06-09	Faroe Islands	0	187	0	0
2020-06-10	Faroe Islands	0	187	0	0
2020-06-11	Faroe Islands	0	187	0	0
2020-06-12	Faroe Islands	0	187	0	0
2020-06-13	Faroe Islands	0	187	0	0
2020-06-14	Faroe Islands	0	187	0	0
2020-06-15	Faroe Islands	0	187	0	0
2020-06-16	Faroe Islands	0	187	0	0
2020-06-17	Faroe Islands	0	187	0	0
2020-06-18	Faroe Islands	0	187	0	0
2020-06-19	Faroe Islands	0	187	0	0
2020-06-20	Faroe Islands	0	187	0	0
2020-06-21	Faroe Islands	0	187	0	0
2020-06-22	Faroe Islands	0	187	0	0
2020-06-23	Faroe Islands	0	187	0	0
2020-06-24	Faroe Islands	0	187	0	0
2020-06-25	Faroe Islands	0	187	0	0
2020-06-26	Faroe Islands	0	187	0	0
2020-06-27	Faroe Islands	0	187	0	0
2020-06-28	Faroe Islands	0	187	0	0
2020-06-29	Faroe Islands	0	187	0	0
2020-06-30	Faroe Islands	0	187	0	0
2020-07-01	Faroe Islands	0	187	0	0
2020-07-02	Faroe Islands	0	187	0	0
2020-07-03	Faroe Islands	0	187	0	0
2020-07-04	Faroe Islands	0	187	0	0
2020-07-05	Faroe Islands	0	187	0	0
2020-07-06	Faroe Islands	1	188	0	0
2020-07-07	Faroe Islands	0	188	0	0
2020-07-08	Faroe Islands	0	188	0	0
2020-07-09	Faroe Islands	0	188	0	0
2020-07-10	Faroe Islands	0	188	0	0
2020-07-11	Faroe Islands	0	188	0	0
2020-07-12	Faroe Islands	0	188	0	0
2020-07-13	Faroe Islands	0	188	0	0
2020-07-14	Faroe Islands	0	188	0	0
2020-07-15	Faroe Islands	0	188	0	0
2020-07-16	Faroe Islands	0	188	0	0
2020-07-17	Faroe Islands	0	188	0	0
2020-07-18	Faroe Islands	0	188	0	0
2020-07-19	Faroe Islands	0	188	0	0
2020-07-20	Faroe Islands	3	191	0	0
2020-07-21	Faroe Islands	0	191	0	0
2020-07-22	Faroe Islands	0	191	0	0
2020-07-23	Faroe Islands	0	191	0	0
2020-07-24	Faroe Islands	0	191	0	0
2020-07-25	Faroe Islands	0	191	0	0
2020-07-26	Faroe Islands	23	214	0	0
2020-07-27	Faroe Islands	0	214	0	0
2020-07-28	Faroe Islands	0	214	0	0
2020-07-29	Faroe Islands	6	220	0	0
2020-07-30	Faroe Islands	0	220	0	0
2020-07-31	Faroe Islands	5	225	0	0
2020-08-01	Faroe Islands	0	225	0	0
2020-08-02	Faroe Islands	0	225	0	0
2020-08-03	Faroe Islands	0	225	0	0
2020-08-04	Faroe Islands	0	225	0	0
2020-08-05	Faroe Islands	2	227	0	0
2020-08-06	Faroe Islands	14	241	0	0
2020-08-07	Faroe Islands	38	279	0	0
2020-08-08	Faroe Islands	16	295	0	0
2020-08-09	Faroe Islands	11	306	0	0
2020-08-10	Faroe Islands	7	313	0	0
2020-08-11	Faroe Islands	10	323	0	0
2020-08-12	Faroe Islands	13	336	0	0
2020-08-13	Faroe Islands	14	350	0	0
2020-08-14	Faroe Islands	12	362	0	0
2020-08-15	Faroe Islands	5	367	0	0
2020-08-16	Faroe Islands	3	370	0	0
2020-08-17	Faroe Islands	2	372	0	0
2020-08-18	Faroe Islands	1	373	0	0
2020-08-19	Faroe Islands	4	377	0	0
2020-08-20	Faroe Islands	5	382	0	0
2020-08-21	Faroe Islands	1	383	0	0
2020-08-22	Faroe Islands	1	384	0	0
2020-08-23	Faroe Islands	0	384	0	0
2020-08-24	Faroe Islands	0	384	0	0
2020-08-25	Faroe Islands	29	413	0	0
2020-08-26	Faroe Islands	1	414	0	0
2020-08-27	Faroe Islands	0	414	0	0
2020-08-28	Faroe Islands	0	414	0	0
2020-08-29	Faroe Islands	0	414	0	0
2020-08-30	Faroe Islands	0	414	0	0
2020-08-31	Faroe Islands	0	414	0	0
2020-09-01	Faroe Islands	0	414	0	0
2020-09-02	Faroe Islands	0	414	0	0
2020-09-03	Faroe Islands	0	414	0	0
2020-09-04	Faroe Islands	1	415	0	0
2020-09-05	Faroe Islands	1	416	0	0
2020-09-06	Faroe Islands	0	416	0	0
2020-09-07	Faroe Islands	0	416	0	0
2020-09-08	Faroe Islands	0	416	0	0
2020-09-09	Faroe Islands	1	417	0	0
2020-09-10	Faroe Islands	1	418	0	0
2020-09-11	Faroe Islands	1	419	0	0
2020-09-12	Faroe Islands	0	419	0	0
2020-09-13	Faroe Islands	2	421	0	0
2020-09-14	Faroe Islands	5	426	0	0
2020-09-15	Faroe Islands	0	426	0	0
2020-09-16	Faroe Islands	5	431	0	0
2020-09-17	Faroe Islands	0	431	0	0
2020-09-18	Faroe Islands	1	432	0	0
2020-09-19	Faroe Islands	1	433	0	0
2020-09-20	Faroe Islands	1	434	0	0
2020-09-21	Faroe Islands	3	437	0	0
2020-09-22	Faroe Islands	3	440	0	0
2020-09-23	Faroe Islands	10	450	0	0
2020-09-24	Faroe Islands	3	453	0	0
2020-09-25	Faroe Islands	4	457	0	0
2020-09-26	Faroe Islands	3	460	0	0
2020-09-27	Faroe Islands	3	463	0	0
2020-09-28	Faroe Islands	0	463	0	0
2020-09-29	Faroe Islands	0	463	0	0
2020-09-30	Faroe Islands	3	466	0	0
2020-10-01	Faroe Islands	4	470	0	0
2020-10-02	Faroe Islands	5	475	0	0
2020-10-03	Faroe Islands	0	475	0	0
2020-10-04	Faroe Islands	1	476	0	0
2020-10-05	Faroe Islands	1	477	0	0
2020-10-06	Faroe Islands	1	478	0	0
2020-10-07	Faroe Islands	0	478	0	0
2020-10-08	Faroe Islands	1	479	0	0
2020-10-09	Faroe Islands	1	480	0	0
2020-10-10	Faroe Islands	0	480	0	0
2020-10-11	Faroe Islands	0	480	0	0
2020-10-12	Faroe Islands	0	480	0	0
2020-10-13	Faroe Islands	0	480	0	0
2020-10-14	Faroe Islands	0	480	0	0
2020-10-15	Faroe Islands	1	481	0	0
2020-10-16	Faroe Islands	2	483	0	0
2020-10-17	Faroe Islands	2	485	0	0
2020-10-18	Faroe Islands	1	486	0	0
2020-10-19	Faroe Islands	2	488	0	0
2020-10-20	Faroe Islands	0	488	0	0
2020-10-21	Faroe Islands	3	491	0	0
2020-10-22	Faroe Islands	0	491	0	0
2020-10-23	Faroe Islands	2	493	0	0
2020-10-24	Faroe Islands	0	493	0	0
2020-10-25	Faroe Islands	0	493	0	0
2020-10-26	Faroe Islands	0	493	0	0
2020-10-27	Faroe Islands	0	493	0	0
2020-10-28	Faroe Islands	4	497	0	0
2020-10-29	Faroe Islands	0	497	0	0
2020-10-30	Faroe Islands	0	497	0	0
2020-10-31	Faroe Islands	0	497	0	0
2020-11-01	Faroe Islands	1	498	0	0
2020-11-02	Faroe Islands	0	498	0	0
2020-11-03	Faroe Islands	0	498	0	0
2020-11-04	Faroe Islands	0	498	0	0
2020-11-05	Faroe Islands	0	498	0	0
2020-11-06	Faroe Islands	0	498	0	0
2020-11-07	Faroe Islands	0	498	0	0
2020-11-08	Faroe Islands	0	498	0	0
2020-11-09	Faroe Islands	2	500	0	0
2020-11-10	Faroe Islands	0	500	0	0
2020-11-11	Faroe Islands	0	500	0	0
2020-11-12	Faroe Islands	0	500	0	0
2020-11-13	Faroe Islands	0	500	0	0
2020-11-14	Faroe Islands	0	500	0	0
2020-11-15	Faroe Islands	0	500	0	0
2020-11-16	Faroe Islands	1	501	0	0
2020-11-17	Faroe Islands	0	501	0	0
2020-11-18	Faroe Islands	0	501	0	0
2020-11-19	Faroe Islands	0	501	0	0
2020-11-20	Faroe Islands	0	501	0	0
2020-11-21	Faroe Islands	0	501	0	0
2020-11-22	Faroe Islands	1	502	0	0
2020-11-23	Faroe Islands	1	503	0	0
2020-11-24	Faroe Islands	0	503	0	0
2020-11-25	Faroe Islands	0	503	0	0
2020-11-26	Faroe Islands	0	503	0	0
2020-11-27	Faroe Islands	0	503	0	0
2020-11-28	Faroe Islands	0	503	0	0
2020-11-29	Faroe Islands	2	505	0	0
2020-11-30	Faroe Islands	0	505	0	0
2020-12-01	Faroe Islands	1	506	0	0
2020-12-02	Faroe Islands	0	506	0	0
2020-12-03	Faroe Islands	0	506	0	0
2020-12-04	Faroe Islands	2	508	0	0
2020-12-05	Faroe Islands	0	508	0	0
2020-12-06	Faroe Islands	1	509	0	0
2020-12-07	Faroe Islands	4	513	0	0
2020-12-08	Faroe Islands	0	513	0	0
2020-12-09	Faroe Islands	4	517	0	0
2020-12-10	Faroe Islands	5	522	0	0
2020-12-11	Faroe Islands	0	522	0	0
2020-12-12	Faroe Islands	1	523	0	0
2020-12-13	Faroe Islands	5	528	0	0
2020-12-14	Faroe Islands	3	531	0	0
2020-12-15	Faroe Islands	0	531	0	0
2020-12-16	Faroe Islands	2	533	0	0
2020-12-17	Faroe Islands	2	535	0	0
2020-12-18	Faroe Islands	2	537	0	0
2020-12-19	Faroe Islands	0	537	0	0
2020-12-20	Faroe Islands	5	542	0	0
2020-12-21	Faroe Islands	7	549	0	0
2020-12-22	Faroe Islands	1	550	0	0
2020-12-23	Faroe Islands	3	553	0	0
2020-12-24	Faroe Islands	6	559	0	0
2020-12-25	Faroe Islands	5	564	0	0
2020-12-26	Faroe Islands	6	570	0	0
2020-12-27	Faroe Islands	4	574	0	0
2020-12-28	Faroe Islands	8	582	0	0
2020-12-29	Faroe Islands	3	585	0	0
2020-12-30	Faroe Islands	19	604	0	0
2020-12-31	Faroe Islands	4	608	0	0
2021-01-01	Faroe Islands	5	613	0	0
2021-01-02	Faroe Islands	0	613	0	0
2021-01-03	Faroe Islands	4	617	0	0
2021-01-04	Faroe Islands	6	623	0	0
2021-01-05	Faroe Islands	2	625	0	0
2021-01-06	Faroe Islands	4	629	0	0
2021-01-07	Faroe Islands	14	643	1	1
2021-01-08	Faroe Islands	3	646	0	1
2021-01-09	Faroe Islands	1	647	0	1
2021-01-10	Faroe Islands	2	649	0	1
2021-01-11	Faroe Islands	0	649	0	1
2021-01-12	Faroe Islands	0	649	0	1
2021-01-13	Faroe Islands	0	649	0	1
2021-01-14	Faroe Islands	1	650	0	1
2021-01-15	Faroe Islands	0	650	0	1
2021-01-16	Faroe Islands	1	651	0	1
2021-01-17	Faroe Islands	1	652	0	1
2021-01-18	Faroe Islands	0	652	0	1
2021-01-19	Faroe Islands	0	652	0	1
2021-01-20	Faroe Islands	1	653	0	1
2021-01-21	Faroe Islands	2	655	0	1
2021-01-22	Faroe Islands	0	655	0	1
2021-01-23	Faroe Islands	0	655	0	1
2021-01-24	Faroe Islands	0	655	0	1
2021-01-25	Faroe Islands	0	655	0	1
2021-01-26	Faroe Islands	0	655	0	1
2021-01-27	Faroe Islands	2	657	0	1
2021-01-28	Faroe Islands	0	657	0	1
2021-01-29	Faroe Islands	0	657	0	1
2021-01-30	Faroe Islands	0	657	0	1
2021-01-31	Faroe Islands	0	657	0	1
2021-02-01	Faroe Islands	0	657	0	1
2021-02-02	Faroe Islands	0	657	0	1
2021-02-03	Faroe Islands	0	657	0	1
2021-02-04	Faroe Islands	0	657	0	1
2021-02-05	Faroe Islands	1	658	0	1
2021-02-06	Faroe Islands	0	658	0	1
2021-02-07	Faroe Islands	0	658	0	1
2021-02-08	Faroe Islands	1	659	0	1
2021-02-09	Faroe Islands	0	659	0	1
2021-02-10	Faroe Islands	1	660	0	1
2021-02-11	Faroe Islands	0	660	0	1
2021-02-12	Faroe Islands	0	660	0	1
2021-02-13	Faroe Islands	0	660	0	1
2021-02-14	Faroe Islands	0	660	0	1
2021-02-15	Faroe Islands	0	660	0	1
2021-02-16	Faroe Islands	0	660	0	1
2021-02-17	Faroe Islands	1	661	0	1
2021-02-18	Faroe Islands	0	661	0	1
2021-02-19	Faroe Islands	0	661	0	1
2021-02-20	Faroe Islands	0	661	0	1
2021-02-21	Faroe Islands	0	661	0	1
2021-02-22	Faroe Islands	0	661	0	1
2021-02-23	Faroe Islands	0	661	0	1
2021-02-24	Faroe Islands	0	661	0	1
2021-02-25	Faroe Islands	0	661	0	1
2021-02-26	Faroe Islands	0	661	0	1
2021-02-27	Faroe Islands	0	661	0	1
2021-02-28	Faroe Islands	0	661	0	1
2021-03-01	Faroe Islands	0	661	0	1
2021-03-02	Faroe Islands	0	661	0	1
2021-03-03	Faroe Islands	0	661	0	1
2021-03-04	Faroe Islands	0	661	0	1
2021-03-05	Faroe Islands	0	661	0	1
2021-03-06	Faroe Islands	0	661	0	1
2021-03-07	Faroe Islands	0	661	0	1
2021-03-08	Faroe Islands	0	661	0	1
2021-03-09	Faroe Islands	2	663	0	1
2021-03-10	Faroe Islands	0	663	0	1
2021-03-11	Faroe Islands	0	663	0	1
2021-03-12	Faroe Islands	0	663	0	1
2021-03-13	Faroe Islands	0	663	0	1
2021-03-14	Faroe Islands	1	664	0	1
2021-03-15	Faroe Islands	0	664	0	1
2021-03-16	Faroe Islands	0	664	0	1
2021-03-17	Faroe Islands	0	664	0	1
2021-03-18	Faroe Islands	0	664	0	1
2021-03-19	Faroe Islands	0	664	0	1
2021-03-20	Faroe Islands	0	664	0	1
2021-03-21	Faroe Islands	0	664	0	1
2021-03-22	Faroe Islands	0	664	0	1
2021-03-23	Faroe Islands	0	664	0	1
2021-03-24	Faroe Islands	0	664	0	1
2021-03-25	Faroe Islands	0	664	0	1
2021-03-26	Faroe Islands	0	664	0	1
2021-03-27	Faroe Islands	0	664	0	1
2021-03-28	Faroe Islands	0	664	0	1
2021-03-29	Faroe Islands	0	664	0	1
2021-03-30	Faroe Islands	0	664	0	1
2021-03-31	Faroe Islands	0	664	0	1
2021-04-01	Faroe Islands	0	664	0	1
2021-04-02	Faroe Islands	0	664	0	1
2021-04-03	Faroe Islands	0	664	0	1
2021-04-04	Faroe Islands	0	664	0	1
2021-04-05	Faroe Islands	0	664	0	1
2021-04-06	Faroe Islands	0	664	0	1
2021-04-07	Faroe Islands	0	664	0	1
2021-04-08	Faroe Islands	0	664	0	1
2021-04-09	Faroe Islands	0	664	0	1
2021-04-10	Faroe Islands	0	664	0	1
2021-04-11	Faroe Islands	0	664	0	1
2021-04-12	Faroe Islands	0	664	0	1
2021-04-13	Faroe Islands	0	664	0	1
2021-04-14	Faroe Islands	0	664	0	1
2021-04-15	Faroe Islands	1	665	0	1
2021-04-16	Faroe Islands	0	665	0	1
2021-04-17	Faroe Islands	0	665	0	1
2021-04-18	Faroe Islands	0	665	0	1
2021-04-19	Faroe Islands	0	665	0	1
2021-04-20	Faroe Islands	0	665	0	1
2021-04-21	Faroe Islands	1	666	0	1
2021-04-22	Faroe Islands	0	666	0	1
2021-04-23	Faroe Islands	0	666	0	1
2021-04-24	Faroe Islands	0	666	0	1
2021-04-25	Faroe Islands	0	666	0	1
2021-04-26	Faroe Islands	0	666	0	1
2021-04-27	Faroe Islands	0	666	0	1
2021-04-28	Faroe Islands	0	666	0	1
2021-04-29	Faroe Islands	0	666	0	1
2021-04-30	Faroe Islands	0	666	0	1
2021-05-01	Faroe Islands	1	667	0	1
2021-05-02	Faroe Islands	0	667	0	1
2021-05-03	Faroe Islands	0	667	0	1
2021-05-04	Faroe Islands	0	667	0	1
2021-05-05	Faroe Islands	1	668	0	1
2021-05-06	Faroe Islands	3	671	0	1
2021-05-07	Faroe Islands	0	671	0	1
2021-05-08	Faroe Islands	0	671	0	1
2021-05-09	Faroe Islands	0	671	0	1
2021-05-10	Faroe Islands	0	671	0	1
2021-05-11	Faroe Islands	0	671	0	1
2021-05-12	Faroe Islands	1	672	0	1
2021-05-13	Faroe Islands	0	672	0	1
2021-05-14	Faroe Islands	0	672	0	1
2021-05-15	Faroe Islands	0	672	0	1
2021-05-16	Faroe Islands	1	673	0	1
2021-05-17	Faroe Islands	0	673	0	1
2021-05-18	Faroe Islands	0	673	0	1
2021-05-19	Faroe Islands	0	673	0	1
2021-05-20	Faroe Islands	0	673	0	1
2021-05-21	Faroe Islands	0	673	0	1
2021-05-22	Faroe Islands	1	674	0	1
2021-05-23	Faroe Islands	2	676	0	1
2021-05-24	Faroe Islands	3	679	0	1
2021-05-25	Faroe Islands	16	695	0	1
2021-05-26	Faroe Islands	2	697	0	1
2021-05-27	Faroe Islands	3	700	0	1
2021-05-28	Faroe Islands	4	704	0	1
2021-05-29	Faroe Islands	6	710	0	1
2021-05-30	Faroe Islands	5	715	0	1
2021-05-31	Faroe Islands	6	721	0	1
2021-06-01	Faroe Islands	0	721	0	1
2021-06-02	Faroe Islands	3	724	0	1
2021-06-03	Faroe Islands	2	726	0	1
2021-06-04	Faroe Islands	8	734	0	1
2021-06-05	Faroe Islands	8	742	0	1
2021-06-06	Faroe Islands	2	744	0	1
2021-06-07	Faroe Islands	2	746	0	1
2021-06-08	Faroe Islands	1	747	0	1
2021-06-09	Faroe Islands	3	750	0	1
2021-06-10	Faroe Islands	5	755	0	1
2021-06-11	Faroe Islands	2	757	0	1
2021-06-12	Faroe Islands	1	758	0	1
2021-06-13	Faroe Islands	0	758	0	1
2021-06-14	Faroe Islands	1	759	0	1
2021-06-15	Faroe Islands	1	760	0	1
2021-06-16	Faroe Islands	0	760	0	1
2021-06-17	Faroe Islands	0	760	0	1
2021-06-18	Faroe Islands	1	761	0	1
2021-06-19	Faroe Islands	2	763	0	1
2021-06-20	Faroe Islands	1	764	0	1
2021-06-21	Faroe Islands	5	769	0	1
2021-06-22	Faroe Islands	2	771	0	1
2021-06-23	Faroe Islands	2	773	0	1
2021-06-24	Faroe Islands	0	773	0	1
2021-06-25	Faroe Islands	0	773	0	1
2021-06-26	Faroe Islands	0	773	0	1
2021-06-27	Faroe Islands	1	774	0	1
2021-06-28	Faroe Islands	1	775	0	1
2021-06-29	Faroe Islands	0	775	0	1
2021-06-30	Faroe Islands	3	778	0	1
2021-07-01	Faroe Islands	1	779	0	1
2021-07-02	Faroe Islands	2	781	0	1
2021-07-03	Faroe Islands	0	781	0	1
2021-07-04	Faroe Islands	3	784	0	1
2021-07-05	Faroe Islands	0	784	0	1
2021-07-06	Faroe Islands	3	787	0	1
2021-07-07	Faroe Islands	9	796	0	1
2021-07-08	Faroe Islands	10	806	0	1
2021-07-09	Faroe Islands	14	820	0	1
2021-07-10	Faroe Islands	8	828	0	1
2021-07-11	Faroe Islands	20	848	0	1
2021-07-12	Faroe Islands	23	871	0	1
2021-07-13	Faroe Islands	12	883	0	1
2021-07-14	Faroe Islands	11	894	0	1
2021-07-15	Faroe Islands	7	901	0	1
2021-07-16	Faroe Islands	6	907	0	1
2021-07-17	Faroe Islands	9	916	0	1
2021-07-18	Faroe Islands	8	924	0	1
2021-07-19	Faroe Islands	4	928	0	1
2021-07-20	Faroe Islands	8	936	0	1
2021-07-21	Faroe Islands	8	944	0	1
2021-07-22	Faroe Islands	8	952	0	1
2021-07-23	Faroe Islands	9	961	0	1
2021-07-24	Faroe Islands	7	968	0	1
2021-07-25	Faroe Islands	5	973	0	1
2021-07-26	Faroe Islands	1	974	0	1
2021-07-27	Faroe Islands	2	976	0	1
2021-07-28	Faroe Islands	6	982	0	1
2021-07-29	Faroe Islands	1	983	0	1
2021-07-30	Faroe Islands	2	985	0	1
2021-07-31	Faroe Islands	0	985	0	1
2021-08-01	Faroe Islands	1	986	0	1
2021-08-02	Faroe Islands	2	988	1	2
2021-08-03	Faroe Islands	0	988	0	2
2021-08-04	Faroe Islands	2	990	0	2
2021-08-05	Faroe Islands	0	990	0	2
2021-08-06	Faroe Islands	1	991	0	2
2021-08-07	Faroe Islands	0	991	0	2
2021-08-08	Faroe Islands	0	991	0	2
2021-08-09	Faroe Islands	1	992	0	2
2021-08-10	Faroe Islands	0	992	0	2
2021-08-11	Faroe Islands	0	992	0	2
2021-08-12	Faroe Islands	0	992	0	2
2021-08-13	Faroe Islands	2	994	0	2
2021-08-14	Faroe Islands	0	994	0	2
2021-08-15	Faroe Islands	1	995	0	2
2021-08-16	Faroe Islands	0	995	0	2
2021-08-17	Faroe Islands	0	995	0	2
2021-08-18	Faroe Islands	1	996	0	2
2021-08-19	Faroe Islands	0	996	0	2
2021-08-20	Faroe Islands	2	998	0	2
2021-08-21	Faroe Islands	0	998	0	2
2021-08-22	Faroe Islands	0	998	0	2
2021-08-23	Faroe Islands	2	1000	0	2
2021-08-24	Faroe Islands	0	1000	0	2
2021-08-25	Faroe Islands	2	1002	0	2
2021-08-26	Faroe Islands	0	1002	0	2
2021-08-27	Faroe Islands	0	1002	0	2
2021-08-28	Faroe Islands	0	1002	0	2
2021-08-29	Faroe Islands	1	1003	0	2
2021-08-30	Faroe Islands	0	1003	0	2
2021-08-31	Faroe Islands	0	1003	0	2
2021-09-01	Faroe Islands	1	1004	0	2
2021-09-02	Faroe Islands	0	1004	0	2
2021-09-03	Faroe Islands	1	1005	0	2
2021-09-04	Faroe Islands	0	1005	0	2
2021-09-05	Faroe Islands	4	1009	0	2
2021-09-06	Faroe Islands	9	1018	0	2
2021-09-07	Faroe Islands	5	1023	0	2
2021-09-08	Faroe Islands	2	1025	0	2
2021-09-09	Faroe Islands	3	1028	0	2
2021-09-10	Faroe Islands	2	1030	0	2
2021-09-11	Faroe Islands	5	1035	0	2
2021-09-12	Faroe Islands	3	1038	0	2
2021-09-13	Faroe Islands	0	1038	0	2
2021-09-14	Faroe Islands	2	1040	0	2
2021-09-15	Faroe Islands	4	1044	0	2
2021-09-16	Faroe Islands	5	1049	0	2
2021-09-17	Faroe Islands	4	1053	0	2
2021-09-18	Faroe Islands	3	1056	0	2
2021-09-19	Faroe Islands	6	1062	0	2
2021-09-20	Faroe Islands	8	1070	0	2
2021-09-21	Faroe Islands	3	1073	0	2
2021-09-22	Faroe Islands	7	1080	0	2
2021-09-23	Faroe Islands	1	1081	0	2
2021-09-24	Faroe Islands	8	1089	0	2
2021-09-25	Faroe Islands	12	1101	0	2
2021-09-26	Faroe Islands	17	1118	0	2
2021-09-27	Faroe Islands	7	1125	0	2
2021-09-28	Faroe Islands	5	1130	0	2
2021-09-29	Faroe Islands	13	1143	0	2
2021-09-30	Faroe Islands	21	1164	0	2
2021-10-01	Faroe Islands	17	1181	0	2
2021-10-02	Faroe Islands	10	1191	0	2
2021-10-03	Faroe Islands	22	1213	0	2
2021-10-04	Faroe Islands	7	1220	0	2
2021-10-05	Faroe Islands	3	1223	0	2
2021-10-06	Faroe Islands	17	1240	0	2
2021-10-07	Faroe Islands	9	1249	0	2
2021-10-08	Faroe Islands	12	1261	0	2
2021-10-09	Faroe Islands	9	1270	0	2
2021-10-10	Faroe Islands	12	1282	0	2
2021-10-11	Faroe Islands	13	1295	0	2
2021-10-12	Faroe Islands	7	1302	0	2
2021-10-13	Faroe Islands	12	1314	0	2
2021-10-14	Faroe Islands	8	1322	0	2
2021-10-15	Faroe Islands	4	1326	0	2
2021-10-16	Faroe Islands	9	1335	0	2
2021-10-17	Faroe Islands	8	1343	0	2
2021-10-18	Faroe Islands	10	1353	0	2
2021-10-19	Faroe Islands	6	1359	0	2
2021-10-20	Faroe Islands	13	1372	0	2
2021-10-21	Faroe Islands	15	1387	0	2
2021-10-22	Faroe Islands	26	1413	0	2
2021-10-23	Faroe Islands	38	1451	0	2
2021-10-24	Faroe Islands	89	1540	0	2
2021-10-25	Faroe Islands	78	1618	0	2
2021-10-26	Faroe Islands	99	1717	0	2
2021-10-27	Faroe Islands	65	1782	0	2
2021-10-28	Faroe Islands	68	1850	0	2
2021-10-29	Faroe Islands	84	1934	0	2
2021-10-30	Faroe Islands	81	2015	0	2
2021-10-31	Faroe Islands	71	2086	0	2
2021-11-01	Faroe Islands	63	2149	0	2
2021-11-02	Faroe Islands	67	2216	1	3
2021-11-03	Faroe Islands	76	2292	0	3
2021-11-04	Faroe Islands	85	2377	1	4
2021-11-05	Faroe Islands	111	2488	1	5
2021-11-06	Faroe Islands	55	2543	0	5
2021-11-07	Faroe Islands	48	2591	0	5
2021-11-08	Faroe Islands	29	2620	0	5
2021-11-09	Faroe Islands	52	2672	1	6
2021-11-10	Faroe Islands	64	2736	0	6
2021-11-11	Faroe Islands	47	2783	0	6
2021-11-12	Faroe Islands	48	2831	0	6
2021-11-13	Faroe Islands	48	2879	1	7
2021-11-14	Faroe Islands	30	2909	0	7
2021-11-15	Faroe Islands	35	2944	1	8
2021-11-16	Faroe Islands	27	2971	2	10
2021-11-17	Faroe Islands	51	3022	0	10
2021-11-18	Faroe Islands	28	3050	1	11
2021-11-19	Faroe Islands	45	3095	0	11
2021-11-20	Faroe Islands	41	3136	0	11
2021-11-21	Faroe Islands	38	3174	1	12
2021-11-22	Faroe Islands	40	3214	0	12
2021-11-23	Faroe Islands	35	3249	0	12
2021-11-24	Faroe Islands	40	3289	1	13
2021-11-25	Faroe Islands	53	3342	0	13
2021-11-26	Faroe Islands	39	3381	0	13
2021-11-27	Faroe Islands	32	3413	0	13
2021-11-28	Faroe Islands	63	3476	0	13
2021-11-29	Faroe Islands	34	3510	0	13
2021-11-30	Faroe Islands	48	3558	0	13
2021-12-01	Faroe Islands	73	3631	0	13
2021-12-02	Faroe Islands	62	3693	0	13
2021-12-03	Faroe Islands	62	3755	0	13
2021-12-04	Faroe Islands	46	3801	0	13
2021-12-05	Faroe Islands	62	3863	0	13
2021-12-06	Faroe Islands	58	3921	0	13
2021-12-07	Faroe Islands	41	3962	0	13
2021-12-08	Faroe Islands	96	4058	0	13
2021-12-09	Faroe Islands	81	4139	0	13
2021-12-10	Faroe Islands	78	4217	0	13
2021-12-11	Faroe Islands	63	4280	0	13
2021-12-12	Faroe Islands	62	4342	0	13
2021-12-13	Faroe Islands	35	4377	0	13
2021-12-14	Faroe Islands	41	4418	0	13
2021-12-15	Faroe Islands	64	4482	0	13
2021-12-16	Faroe Islands	44	4526	0	13
2021-12-17	Faroe Islands	49	4575	0	13
2021-12-18	Faroe Islands	69	4644	0	13
2021-12-19	Faroe Islands	61	4705	0	13
2021-12-20	Faroe Islands	35	4740	0	13
2021-12-21	Faroe Islands	57	4797	0	13
2021-12-22	Faroe Islands	100	4897	0	13
2021-12-23	Faroe Islands	82	4979	0	13
2021-12-24	Faroe Islands	65	5044	0	13
2021-12-25	Faroe Islands	76	5120	0	13
2021-12-26	Faroe Islands	30	5150	0	13
2021-12-27	Faroe Islands	10	5160	0	13
2021-12-28	Faroe Islands	106	5266	0	13
2021-12-29	Faroe Islands	180	5446	0	13
2021-12-30	Faroe Islands	107	5553	0	13
2021-12-31	Faroe Islands	216	5769	1	14
2022-01-01	Faroe Islands	241	6010	0	14
2022-01-02	Faroe Islands	76	6086	0	14
2022-01-03	Faroe Islands	39	6125	0	14
2022-01-04	Faroe Islands	247	6372	1	15
2022-01-05	Faroe Islands	279	6651	0	15
2022-01-06	Faroe Islands	209	6860	0	15
2022-01-07	Faroe Islands	317	7177	0	15
2022-01-08	Faroe Islands	192	7369	0	15
2022-01-09	Faroe Islands	190	7559	0	15
2022-01-10	Faroe Islands	155	7714	0	15
2022-01-11	Faroe Islands	222	7936	0	15
2022-01-12	Faroe Islands	382	8318	0	15
2022-01-13	Faroe Islands	269	8587	0	15
2022-01-14	Faroe Islands	379	8966	0	15
2022-01-15	Faroe Islands	390	9356	0	15
2022-01-16	Faroe Islands	413	9769	0	15
2022-01-17	Faroe Islands	408	10177	0	15
2022-01-18	Faroe Islands	415	10592	0	15
2022-01-19	Faroe Islands	728	11320	0	15
2022-01-20	Faroe Islands	635	11955	0	15
2022-01-21	Faroe Islands	727	12682	0	15
2022-01-22	Faroe Islands	533	13215	0	15
2022-01-23	Faroe Islands	616	13831	2	17
2022-01-24	Faroe Islands	518	14349	0	17
2022-01-25	Faroe Islands	525	14874	0	17
2022-01-26	Faroe Islands	913	15787	0	17
2022-01-27	Faroe Islands	857	16644	0	17
2022-01-28	Faroe Islands	767	17411	1	18
2022-01-29	Faroe Islands	636	18047	0	18
2022-01-30	Faroe Islands	575	18622	0	18
2022-01-31	Faroe Islands	486	19108	0	18
2022-02-01	Faroe Islands	525	19633	0	18
2022-02-02	Faroe Islands	1124	20757	1	19
2022-02-03	Faroe Islands	710	21467	0	19
2022-02-04	Faroe Islands	843	22310	0	19
2022-02-05	Faroe Islands	608	22918	1	20
2022-02-06	Faroe Islands	677	23595	0	20
2022-02-07	Faroe Islands	421	24016	0	20
2022-02-08	Faroe Islands	354	24370	0	20
2022-02-09	Faroe Islands	1265	25635	0	20
2022-02-10	Faroe Islands	685	26320	2	22
2022-02-11	Faroe Islands	690	27010	0	22
2022-02-12	Faroe Islands	701	27711	0	22
2022-02-13	Faroe Islands	719	28430	0	22
2022-02-14	Faroe Islands	305	28735	1	23
2022-02-15	Faroe Islands	340	29075	1	24
2022-02-16	Faroe Islands	945	30020	0	24
2022-02-17	Faroe Islands	561	30581	0	24
2022-02-18	Faroe Islands	521	31102	0	24
2022-02-19	Faroe Islands	356	31458	0	24
2022-02-20	Faroe Islands	426	31884	0	24
2022-02-21	Faroe Islands	170	32054	0	24
2022-02-22	Faroe Islands	241	32295	0	24
2022-02-23	Faroe Islands	613	32908	1	25
2022-02-24	Faroe Islands	283	33191	0	25
2022-02-25	Faroe Islands	407	33598	1	26
2022-02-26	Faroe Islands	216	33814	2	28
2022-02-27	Faroe Islands	324	34138	0	28
2022-02-28	Faroe Islands	109	34247	0	28
2022-03-01	Faroe Islands	136	34383	0	28
2022-03-02	Faroe Islands	275	34658	0	28
2022-03-03	Faroe Islands	0	34658	0	28
2022-03-04	Faroe Islands	0	34658	0	28
2022-03-05	Faroe Islands	0	34658	0	28
2022-03-06	Faroe Islands	0	34658	0	28
2022-03-07	Faroe Islands	0	34658	0	28
2022-03-08	Faroe Islands	0	34658	0	28
2022-03-09	Faroe Islands	0	34658	0	28
2022-03-10	Faroe Islands	0	34658	0	28
2022-03-11	Faroe Islands	0	34658	0	28
2022-03-12	Faroe Islands	0	34658	0	28
2022-03-13	Faroe Islands	0	34658	0	28
2022-03-14	Faroe Islands	0	34658	0	28
2022-03-15	Faroe Islands	0	34658	0	28
2022-03-16	Faroe Islands	0	34658	0	28
2022-03-17	Faroe Islands	0	34658	0	28
2022-03-18	Faroe Islands	0	34658	0	28
2022-03-19	Faroe Islands	0	34658	0	28
2022-03-20	Faroe Islands	0	34658	0	28
2022-03-21	Faroe Islands	0	34658	0	28
2022-03-22	Faroe Islands	0	34658	0	28
2022-03-23	Faroe Islands	0	34658	0	28
2022-03-24	Faroe Islands	0	34658	0	28
2022-03-25	Faroe Islands	0	34658	0	28
2022-03-26	Faroe Islands	0	34658	0	28
2022-03-27	Faroe Islands	0	34658	0	28
2022-03-28	Faroe Islands	0	34658	0	28
2022-03-29	Faroe Islands	0	34658	0	28
2022-03-30	Faroe Islands	0	34658	0	28
2022-03-31	Faroe Islands	0	34658	0	28
2022-04-01	Faroe Islands	0	34658	0	28
2022-04-02	Faroe Islands	0	34658	0	28
2022-04-03	Faroe Islands	0	34658	0	28
2022-04-04	Faroe Islands	0	34658	0	28
2022-04-05	Faroe Islands	0	34658	0	28
2022-04-06	Faroe Islands	0	34658	0	28
2022-04-07	Faroe Islands	0	34658	0	28
2022-04-08	Faroe Islands	0	34658	0	28
2022-04-09	Faroe Islands	0	34658	0	28
2022-04-10	Faroe Islands	0	34658	0	28
2022-04-11	Faroe Islands	0	34658	0	28
2022-04-12	Faroe Islands	0	34658	0	28
2022-04-13	Faroe Islands	0	34658	0	28
2022-04-14	Faroe Islands	0	34658	0	28
2022-04-15	Faroe Islands	0	34658	0	28
2022-04-16	Faroe Islands	0	34658	0	28
2022-04-17	Faroe Islands	0	34658	0	28
2022-04-18	Faroe Islands	0	34658	0	28
2022-04-19	Faroe Islands	0	34658	0	28
2022-04-20	Faroe Islands	0	34658	0	28
2022-04-21	Faroe Islands	0	34658	0	28
2022-04-22	Faroe Islands	0	34658	0	28
2022-04-23	Faroe Islands	0	34658	0	28
2022-04-24	Faroe Islands	0	34658	0	28
2022-04-25	Faroe Islands	0	34658	0	28
2022-04-26	Faroe Islands	0	34658	0	28
2022-04-27	Faroe Islands	0	34658	0	28
2022-04-28	Faroe Islands	0	34658	0	28
2022-04-29	Faroe Islands	0	34658	0	28
2022-04-30	Faroe Islands	0	34658	0	28
2022-05-01	Faroe Islands	0	34658	0	28
2022-05-02	Faroe Islands	0	34658	0	28
2022-05-03	Faroe Islands	0	34658	0	28
2022-05-04	Faroe Islands	0	34658	0	28
2022-05-05	Faroe Islands	0	34658	0	28
2022-05-06	Faroe Islands	0	34658	0	28
2022-05-07	Faroe Islands	0	34658	0	28
2022-05-08	Faroe Islands	0	34658	0	28
2022-05-09	Faroe Islands	0	34658	0	28
2022-05-10	Faroe Islands	0	34658	0	28
2022-05-11	Faroe Islands	0	34658	0	28
2022-05-12	Faroe Islands	0	34658	0	28
2022-05-13	Faroe Islands	0	34658	0	28
2022-05-14	Faroe Islands	0	34658	0	28
2022-05-15	Faroe Islands	0	34658	0	28
2022-05-16	Faroe Islands	0	34658	0	28
2022-05-17	Faroe Islands	0	34658	0	28
2022-05-18	Faroe Islands	0	34658	0	28
2022-05-19	Faroe Islands	0	34658	0	28
2022-05-20	Faroe Islands	0	34658	0	28
2022-05-21	Faroe Islands	0	34658	0	28
2022-05-22	Faroe Islands	0	34658	0	28
2022-05-23	Faroe Islands	0	34658	0	28
2022-05-24	Faroe Islands	0	34658	0	28
2022-05-25	Faroe Islands	0	34658	0	28
2022-05-26	Faroe Islands	0	34658	0	28
2022-05-27	Faroe Islands	0	34658	0	28
2022-05-28	Faroe Islands	0	34658	0	28
2022-05-29	Faroe Islands	0	34658	0	28
2022-05-30	Faroe Islands	0	34658	0	28
2022-05-31	Faroe Islands	0	34658	0	28
2022-06-01	Faroe Islands	0	34658	0	28
2022-06-02	Faroe Islands	0	34658	0	28
2022-06-03	Faroe Islands	0	34658	0	28
2022-06-04	Faroe Islands	0	34658	0	28
2022-06-05	Faroe Islands	0	34658	0	28
2022-06-06	Faroe Islands	0	34658	0	28
2022-06-07	Faroe Islands	0	34658	0	28
2022-06-08	Faroe Islands	0	34658	0	28
2022-06-09	Faroe Islands	0	34658	0	28
2022-06-10	Faroe Islands	0	34658	0	28
2022-06-11	Faroe Islands	0	34658	0	28
2022-06-12	Faroe Islands	0	34658	0	28
2022-06-13	Faroe Islands	0	34658	0	28
2022-06-14	Faroe Islands	0	34658	0	28
2022-06-15	Faroe Islands	0	34658	0	28
2022-06-16	Faroe Islands	0	34658	0	28
2022-06-17	Faroe Islands	0	34658	0	28
2022-06-18	Faroe Islands	0	34658	0	28
2022-06-19	Faroe Islands	0	34658	0	28
2022-06-20	Faroe Islands	0	34658	0	28
2022-06-21	Faroe Islands	0	34658	0	28
2022-06-22	Faroe Islands	0	34658	0	28
2022-06-23	Faroe Islands	0	34658	0	28
2022-06-24	Faroe Islands	0	34658	0	28
2022-06-25	Faroe Islands	0	34658	0	28
2022-06-26	Faroe Islands	0	34658	0	28
2022-06-27	Faroe Islands	0	34658	0	28
2022-06-28	Faroe Islands	0	34658	0	28
2022-06-29	Faroe Islands	0	34658	0	28
2022-06-30	Faroe Islands	0	34658	0	28
2022-07-01	Faroe Islands	0	34658	0	28
2022-07-02	Faroe Islands	0	34658	0	28
2022-07-03	Faroe Islands	0	34658	0	28
2022-07-04	Faroe Islands	0	34658	0	28
2022-07-05	Faroe Islands	0	34658	0	28
2022-07-06	Faroe Islands	0	34658	0	28
2022-07-07	Faroe Islands	0	34658	0	28
2022-07-08	Faroe Islands	0	34658	0	28
2022-07-09	Faroe Islands	0	34658	0	28
2022-07-10	Faroe Islands	0	34658	0	28
2022-07-11	Faroe Islands	0	34658	0	28
2022-07-12	Faroe Islands	0	34658	0	28
2022-07-13	Faroe Islands	0	34658	0	28
2022-07-14	Faroe Islands	0	34658	0	28
2022-07-15	Faroe Islands	0	34658	0	28
2022-07-16	Faroe Islands	0	34658	0	28
2022-07-17	Faroe Islands	0	34658	0	28
2022-07-18	Faroe Islands	0	34658	0	28
2022-07-19	Faroe Islands	0	34658	0	28
2022-07-20	Faroe Islands	0	34658	0	28
2022-07-21	Faroe Islands	0	34658	0	28
2022-07-22	Faroe Islands	0	34658	0	28
2022-07-23	Faroe Islands	0	34658	0	28
2022-07-24	Faroe Islands	0	34658	0	28
2022-07-25	Faroe Islands	0	34658	0	28
2022-07-26	Faroe Islands	0	34658	0	28
2022-07-27	Faroe Islands	0	34658	0	28
2022-07-28	Faroe Islands	0	34658	0	28
2022-07-29	Faroe Islands	0	34658	0	28
2022-07-30	Faroe Islands	0	34658	0	28
2022-07-31	Faroe Islands	0	34658	0	28
2022-08-01	Faroe Islands	0	34658	0	28
2022-08-02	Faroe Islands	0	34658	0	28
2022-08-03	Faroe Islands	0	34658	0	28
2022-08-04	Faroe Islands	0	34658	0	28
2022-08-05	Faroe Islands	0	34658	0	28
2022-08-06	Faroe Islands	0	34658	0	28
2022-08-07	Faroe Islands	0	34658	0	28
2022-08-08	Faroe Islands	0	34658	0	28
2022-08-09	Faroe Islands	0	34658	0	28
2022-08-10	Faroe Islands	0	34658	0	28
2022-08-11	Faroe Islands	0	34658	0	28
2022-08-12	Faroe Islands	0	34658	0	28
2022-08-13	Faroe Islands	0	34658	0	28
2022-08-14	Faroe Islands	0	34658	0	28
2022-08-15	Faroe Islands	0	34658	0	28
2022-08-16	Faroe Islands	0	34658	0	28
2022-08-17	Faroe Islands	0	34658	0	28
2022-08-18	Faroe Islands	0	34658	0	28
2022-08-19	Faroe Islands	0	34658	0	28
2022-08-20	Faroe Islands	0	34658	0	28
2022-08-21	Faroe Islands	0	34658	0	28
2022-08-22	Faroe Islands	0	34658	0	28
2022-08-23	Faroe Islands	0	34658	0	28
2022-08-24	Faroe Islands	0	34658	0	28
2022-08-25	Faroe Islands	0	34658	0	28
2022-08-26	Faroe Islands	0	34658	0	28
2022-08-27	Faroe Islands	0	34658	0	28
2022-08-28	Faroe Islands	0	34658	0	28
2022-08-29	Faroe Islands	0	34658	0	28
2022-08-30	Faroe Islands	0	34658	0	28
2022-08-31	Faroe Islands	0	34658	0	28
2022-09-01	Faroe Islands	0	34658	0	28
2022-09-02	Faroe Islands	0	34658	0	28
2022-09-03	Faroe Islands	0	34658	0	28
2022-09-04	Faroe Islands	0	34658	0	28
2022-09-05	Faroe Islands	0	34658	0	28
2022-09-06	Faroe Islands	0	34658	0	28
2022-09-07	Faroe Islands	0	34658	0	28
2022-09-08	Faroe Islands	0	34658	0	28
2022-09-09	Faroe Islands	0	34658	0	28
2022-09-10	Faroe Islands	0	34658	0	28
2022-09-11	Faroe Islands	0	34658	0	28
2022-09-12	Faroe Islands	0	34658	0	28
2022-09-13	Faroe Islands	0	34658	0	28
2022-09-14	Faroe Islands	0	34658	0	28
2022-09-15	Faroe Islands	0	34658	0	28
2022-09-16	Faroe Islands	0	34658	0	28
2022-09-17	Faroe Islands	0	34658	0	28
2022-09-18	Faroe Islands	0	34658	0	28
2022-09-19	Faroe Islands	0	34658	0	28
2022-09-20	Faroe Islands	0	34658	0	28
2022-09-21	Faroe Islands	0	34658	0	28
2022-09-22	Faroe Islands	0	34658	0	28
2022-09-23	Faroe Islands	0	34658	0	28
2022-09-24	Faroe Islands	0	34658	0	28
2022-09-25	Faroe Islands	0	34658	0	28
2022-09-26	Faroe Islands	0	34658	0	28
2022-09-27	Faroe Islands	0	34658	0	28
2022-09-28	Faroe Islands	0	34658	0	28
2022-09-29	Faroe Islands	0	34658	0	28
2022-09-30	Faroe Islands	0	34658	0	28
2022-10-01	Faroe Islands	0	34658	0	28
2022-10-02	Faroe Islands	0	34658	0	28
2022-10-03	Faroe Islands	0	34658	0	28
2022-10-04	Faroe Islands	0	34658	0	28
2022-10-05	Faroe Islands	0	34658	0	28
2022-10-06	Faroe Islands	0	34658	0	28
2022-10-07	Faroe Islands	0	34658	0	28
2022-10-08	Faroe Islands	0	34658	0	28
2022-10-09	Faroe Islands	0	34658	0	28
2022-10-10	Faroe Islands	0	34658	0	28
2022-10-11	Faroe Islands	0	34658	0	28
2022-10-12	Faroe Islands	0	34658	0	28
2022-10-13	Faroe Islands	0	34658	0	28
2022-10-14	Faroe Islands	0	34658	0	28
2022-10-15	Faroe Islands	0	34658	0	28
2022-10-16	Faroe Islands	0	34658	0	28
2022-10-17	Faroe Islands	0	34658	0	28
2022-10-18	Faroe Islands	0	34658	0	28
2022-10-19	Faroe Islands	0	34658	0	28
2022-10-20	Faroe Islands	0	34658	0	28
2022-10-21	Faroe Islands	0	34658	0	28
2022-10-22	Faroe Islands	0	34658	0	28
2022-10-23	Faroe Islands	0	34658	0	28
2022-10-24	Faroe Islands	0	34658	0	28
2022-10-25	Faroe Islands	0	34658	0	28
2022-10-26	Faroe Islands	0	34658	0	28
2022-10-27	Faroe Islands	0	34658	0	28
2022-10-28	Faroe Islands	0	34658	0	28
2022-10-29	Faroe Islands	0	34658	0	28
2022-10-30	Faroe Islands	0	34658	0	28
2022-10-31	Faroe Islands	0	34658	0	28
2022-11-01	Faroe Islands	0	34658	0	28
2022-11-02	Faroe Islands	0	34658	0	28
2022-11-03	Faroe Islands	0	34658	0	28
2022-11-04	Faroe Islands	0	34658	0	28
2022-11-05	Faroe Islands	0	34658	0	28
2022-11-06	Faroe Islands	0	34658	0	28
2022-11-07	Faroe Islands	0	34658	0	28
2022-11-08	Faroe Islands	0	34658	0	28
2022-11-09	Faroe Islands	0	34658	0	28
2022-11-10	Faroe Islands	0	34658	0	28
2022-11-11	Faroe Islands	0	34658	0	28
2022-11-12	Faroe Islands	0	34658	0	28
2022-11-13	Faroe Islands	0	34658	0	28
2022-11-14	Faroe Islands	0	34658	0	28
2022-11-15	Faroe Islands	0	34658	0	28
2022-11-16	Faroe Islands	0	34658	0	28
2022-11-17	Faroe Islands	0	34658	0	28
2022-11-18	Faroe Islands	0	34658	0	28
2022-11-19	Faroe Islands	0	34658	0	28
2022-11-20	Faroe Islands	0	34658	0	28
2022-11-21	Faroe Islands	0	34658	0	28
2022-11-22	Faroe Islands	0	34658	0	28
2022-11-23	Faroe Islands	0	34658	0	28
2022-11-24	Faroe Islands	0	34658	0	28
2022-11-25	Faroe Islands	0	34658	0	28
2022-11-26	Faroe Islands	0	34658	0	28
2022-11-27	Faroe Islands	0	34658	0	28
2022-11-28	Faroe Islands	0	34658	0	28
2022-11-29	Faroe Islands	0	34658	0	28
2022-11-30	Faroe Islands	0	34658	0	28
2022-12-01	Faroe Islands	0	34658	0	28
2022-12-02	Faroe Islands	0	34658	0	28
2022-12-03	Faroe Islands	0	34658	0	28
2022-12-04	Faroe Islands	0	34658	0	28
2022-12-05	Faroe Islands	0	34658	0	28
2022-12-06	Faroe Islands	0	34658	0	28
2022-12-07	Faroe Islands	0	34658	0	28
2022-12-08	Faroe Islands	0	34658	0	28
2022-12-09	Faroe Islands	0	34658	0	28
2022-12-10	Faroe Islands	0	34658	0	28
2022-12-11	Faroe Islands	0	34658	0	28
2022-12-12	Faroe Islands	0	34658	0	28
2022-12-13	Faroe Islands	0	34658	0	28
2022-12-14	Faroe Islands	0	34658	0	28
2022-12-15	Faroe Islands	0	34658	0	28
2022-12-16	Faroe Islands	0	34658	0	28
2022-12-17	Faroe Islands	0	34658	0	28
2022-12-18	Faroe Islands	0	34658	0	28
2022-12-19	Faroe Islands	0	34658	0	28
2022-12-20	Faroe Islands	0	34658	0	28
2022-12-21	Faroe Islands	0	34658	0	28
2022-12-22	Faroe Islands	0	34658	0	28
2022-12-23	Faroe Islands	0	34658	0	28
2022-12-24	Faroe Islands	0	34658	0	28
2022-12-25	Faroe Islands	0	34658	0	28
2022-12-26	Faroe Islands	0	34658	0	28
2022-12-27	Faroe Islands	0	34658	0	28
2022-12-28	Faroe Islands	0	34658	0	28
2022-12-29	Faroe Islands	0	34658	0	28
2022-12-30	Faroe Islands	0	34658	0	28
2022-12-31	Faroe Islands	0	34658	0	28
2023-01-01	Faroe Islands	0	34658	0	28
2023-01-02	Faroe Islands	0	34658	0	28
2023-01-03	Faroe Islands	0	34658	0	28
2023-01-04	Faroe Islands	0	34658	0	28
2023-01-05	Faroe Islands	0	34658	0	28
2023-01-06	Faroe Islands	0	34658	0	28
2023-01-07	Faroe Islands	0	34658	0	28
2023-01-08	Faroe Islands	0	34658	0	28
2023-01-09	Faroe Islands	0	34658	0	28
2023-01-10	Faroe Islands	0	34658	0	28
2023-01-11	Faroe Islands	0	34658	0	28
2023-01-12	Faroe Islands	0	34658	0	28
2023-01-13	Faroe Islands	0	34658	0	28
2023-01-14	Faroe Islands	0	34658	0	28
2023-01-15	Faroe Islands	0	34658	0	28
2023-01-16	Faroe Islands	0	34658	0	28
2023-01-17	Faroe Islands	0	34658	0	28
2023-01-18	Faroe Islands	0	34658	0	28
2023-01-19	Faroe Islands	0	34658	0	28
2023-01-20	Faroe Islands	0	34658	0	28
2023-01-21	Faroe Islands	0	34658	0	28
2023-01-22	Faroe Islands	0	34658	0	28
2023-01-23	Faroe Islands	0	34658	0	28
2023-01-24	Faroe Islands	0	34658	0	28
2023-01-25	Faroe Islands	0	34658	0	28
2023-01-26	Faroe Islands	0	34658	0	28
2023-01-27	Faroe Islands	0	34658	0	28
2023-01-28	Faroe Islands	0	34658	0	28
2023-01-29	Faroe Islands	0	34658	0	28
2023-01-30	Faroe Islands	0	34658	0	28
2023-01-31	Faroe Islands	0	34658	0	28
2023-02-01	Faroe Islands	0	34658	0	28
2023-02-02	Faroe Islands	0	34658	0	28
2023-02-03	Faroe Islands	0	34658	0	28
2023-02-04	Faroe Islands	0	34658	0	28
2023-02-05	Faroe Islands	0	34658	0	28
2023-02-06	Faroe Islands	0	34658	0	28
2023-02-07	Faroe Islands	0	34658	0	28
2023-02-08	Faroe Islands	0	34658	0	28
2023-02-09	Faroe Islands	0	34658	0	28
2023-02-10	Faroe Islands	0	34658	0	28
2023-02-11	Faroe Islands	0	34658	0	28
2023-02-12	Faroe Islands	0	34658	0	28
2023-02-13	Faroe Islands	0	34658	0	28
2023-02-14	Faroe Islands	0	34658	0	28
2023-02-15	Faroe Islands	0	34658	0	28
2023-02-16	Faroe Islands	0	34658	0	28
2023-02-17	Faroe Islands	0	34658	0	28
2023-02-18	Faroe Islands	0	34658	0	28
2023-02-19	Faroe Islands	0	34658	0	28
2023-02-20	Faroe Islands	0	34658	0	28
2023-02-21	Faroe Islands	0	34658	0	28
2020-01-03	Fiji	0	0	0	0
2020-01-04	Fiji	0	0	0	0
2020-01-05	Fiji	0	0	0	0
2020-01-06	Fiji	0	0	0	0
2020-01-07	Fiji	0	0	0	0
2020-01-08	Fiji	0	0	0	0
2020-01-09	Fiji	0	0	0	0
2020-01-10	Fiji	0	0	0	0
2020-01-11	Fiji	0	0	0	0
2020-01-12	Fiji	0	0	0	0
2020-01-13	Fiji	0	0	0	0
2020-01-14	Fiji	0	0	0	0
2020-01-15	Fiji	0	0	0	0
2020-01-16	Fiji	0	0	0	0
2020-01-17	Fiji	0	0	0	0
2020-01-18	Fiji	0	0	0	0
2020-01-19	Fiji	0	0	0	0
2020-01-20	Fiji	0	0	0	0
2020-01-21	Fiji	0	0	0	0
2020-01-22	Fiji	0	0	0	0
2020-01-23	Fiji	0	0	0	0
2020-01-24	Fiji	0	0	0	0
2020-01-25	Fiji	0	0	0	0
2020-01-26	Fiji	0	0	0	0
2020-01-27	Fiji	0	0	0	0
2020-01-28	Fiji	0	0	0	0
2020-01-29	Fiji	0	0	0	0
2020-01-30	Fiji	0	0	0	0
2020-01-31	Fiji	0	0	0	0
2020-02-01	Fiji	0	0	0	0
2020-02-02	Fiji	0	0	0	0
2020-02-03	Fiji	0	0	0	0
2020-02-04	Fiji	0	0	0	0
2020-02-05	Fiji	0	0	0	0
2020-02-06	Fiji	0	0	0	0
2020-02-07	Fiji	0	0	0	0
2020-02-08	Fiji	0	0	0	0
2020-02-09	Fiji	0	0	0	0
2020-02-10	Fiji	0	0	0	0
2020-02-11	Fiji	0	0	0	0
2020-02-12	Fiji	0	0	0	0
2020-02-13	Fiji	0	0	0	0
2020-02-14	Fiji	0	0	0	0
2020-02-15	Fiji	0	0	0	0
2020-02-16	Fiji	0	0	0	0
2020-02-17	Fiji	0	0	0	0
2020-02-18	Fiji	0	0	0	0
2020-02-19	Fiji	0	0	0	0
2020-02-20	Fiji	0	0	0	0
2020-02-21	Fiji	0	0	0	0
2020-02-22	Fiji	0	0	0	0
2020-02-23	Fiji	0	0	0	0
2020-02-24	Fiji	0	0	0	0
2020-02-25	Fiji	0	0	0	0
2020-02-26	Fiji	0	0	0	0
2020-02-27	Fiji	0	0	0	0
2020-02-28	Fiji	0	0	0	0
2020-02-29	Fiji	0	0	0	0
2020-03-01	Fiji	0	0	0	0
2020-03-02	Fiji	0	0	0	0
2020-03-03	Fiji	0	0	0	0
2020-03-04	Fiji	0	0	0	0
2020-03-05	Fiji	0	0	0	0
2020-03-06	Fiji	0	0	0	0
2020-03-07	Fiji	0	0	0	0
2020-03-08	Fiji	0	0	0	0
2020-03-09	Fiji	0	0	0	0
2020-03-10	Fiji	0	0	0	0
2020-03-11	Fiji	0	0	0	0
2020-03-12	Fiji	0	0	0	0
2020-03-13	Fiji	0	0	0	0
2020-03-14	Fiji	0	0	0	0
2020-03-15	Fiji	0	0	0	0
2020-03-16	Fiji	0	0	0	0
2020-03-17	Fiji	0	0	0	0
2020-03-18	Fiji	0	0	0	0
2020-03-19	Fiji	1	1	0	0
2020-03-20	Fiji	0	1	0	0
2020-03-21	Fiji	1	2	0	0
2020-03-22	Fiji	0	2	0	0
2020-03-23	Fiji	0	2	0	0
2020-03-24	Fiji	2	4	0	0
2020-03-25	Fiji	1	5	0	0
2020-03-26	Fiji	0	5	0	0
2020-03-27	Fiji	0	5	0	0
2020-03-28	Fiji	0	5	0	0
2020-03-29	Fiji	0	5	0	0
2020-03-30	Fiji	0	5	0	0
2020-03-31	Fiji	0	5	0	0
2020-04-01	Fiji	0	5	0	0
2020-04-02	Fiji	0	5	0	0
2020-04-03	Fiji	2	7	0	0
2020-04-04	Fiji	0	7	0	0
2020-04-05	Fiji	5	12	0	0
2020-04-06	Fiji	0	12	0	0
2020-04-07	Fiji	3	15	0	0
2020-04-08	Fiji	0	15	0	0
2020-04-09	Fiji	0	15	0	0
2020-04-10	Fiji	0	15	0	0
2020-04-11	Fiji	1	16	0	0
2020-04-12	Fiji	0	16	0	0
2020-04-13	Fiji	0	16	0	0
2020-04-14	Fiji	0	16	0	0
2020-04-15	Fiji	0	16	0	0
2020-04-16	Fiji	0	16	0	0
2020-04-17	Fiji	1	17	0	0
2020-04-18	Fiji	0	17	0	0
2020-04-19	Fiji	0	17	0	0
2020-04-20	Fiji	0	17	0	0
2020-04-21	Fiji	1	18	0	0
2020-04-22	Fiji	0	18	0	0
2020-04-23	Fiji	0	18	0	0
2020-04-24	Fiji	0	18	0	0
2020-04-25	Fiji	0	18	0	0
2020-04-26	Fiji	0	18	0	0
2020-04-27	Fiji	0	18	0	0
2020-04-28	Fiji	0	18	0	0
2020-04-29	Fiji	0	18	0	0
2020-04-30	Fiji	0	18	0	0
2020-05-01	Fiji	0	18	0	0
2020-05-02	Fiji	0	18	0	0
2020-05-03	Fiji	0	18	0	0
2020-05-04	Fiji	0	18	0	0
2020-05-05	Fiji	0	18	0	0
2020-05-06	Fiji	0	18	0	0
2020-05-07	Fiji	0	18	0	0
2020-05-08	Fiji	0	18	0	0
2020-05-09	Fiji	0	18	0	0
2020-05-10	Fiji	0	18	0	0
2020-05-11	Fiji	0	18	0	0
2020-05-12	Fiji	0	18	0	0
2020-05-13	Fiji	0	18	0	0
2020-05-14	Fiji	0	18	0	0
2020-05-15	Fiji	0	18	0	0
2020-05-16	Fiji	0	18	0	0
2020-05-17	Fiji	0	18	0	0
2020-05-18	Fiji	0	18	0	0
2020-05-19	Fiji	0	18	0	0
2020-05-20	Fiji	0	18	0	0
2020-05-21	Fiji	0	18	0	0
2020-05-22	Fiji	0	18	0	0
2020-05-23	Fiji	0	18	0	0
2020-05-24	Fiji	0	18	0	0
2020-05-25	Fiji	0	18	0	0
2020-05-26	Fiji	0	18	0	0
2020-05-27	Fiji	0	18	0	0
2020-05-28	Fiji	0	18	0	0
2020-05-29	Fiji	0	18	0	0
2020-05-30	Fiji	0	18	0	0
2020-05-31	Fiji	0	18	0	0
2020-06-01	Fiji	0	18	0	0
2020-06-02	Fiji	0	18	0	0
2020-06-03	Fiji	0	18	0	0
2020-06-04	Fiji	0	18	0	0
2020-06-05	Fiji	0	18	0	0
2020-06-06	Fiji	0	18	0	0
2020-06-07	Fiji	0	18	0	0
2020-06-08	Fiji	0	18	0	0
2020-06-09	Fiji	0	18	0	0
2020-06-10	Fiji	0	18	0	0
2020-06-11	Fiji	0	18	0	0
2020-06-12	Fiji	0	18	0	0
2020-06-13	Fiji	0	18	0	0
2020-06-14	Fiji	0	18	0	0
2020-06-15	Fiji	0	18	0	0
2020-06-16	Fiji	0	18	0	0
2020-06-17	Fiji	0	18	0	0
2020-06-18	Fiji	0	18	0	0
2020-06-19	Fiji	0	18	0	0
2020-06-20	Fiji	0	18	0	0
2020-06-21	Fiji	0	18	0	0
2020-06-22	Fiji	0	18	0	0
2020-06-23	Fiji	0	18	0	0
2020-06-24	Fiji	0	18	0	0
2020-06-25	Fiji	0	18	0	0
2020-06-26	Fiji	0	18	0	0
2020-06-27	Fiji	0	18	0	0
2020-06-28	Fiji	0	18	0	0
2020-06-29	Fiji	0	18	0	0
2020-06-30	Fiji	0	18	0	0
2020-07-01	Fiji	0	18	0	0
2020-07-02	Fiji	0	18	0	0
2020-07-03	Fiji	0	18	0	0
2020-07-04	Fiji	0	18	0	0
2020-07-05	Fiji	0	18	0	0
2020-07-06	Fiji	1	19	0	0
2020-07-07	Fiji	0	19	0	0
2020-07-08	Fiji	2	21	0	0
2020-07-09	Fiji	0	21	0	0
2020-07-10	Fiji	0	21	0	0
2020-07-11	Fiji	0	21	0	0
2020-07-12	Fiji	5	26	0	0
2020-07-13	Fiji	0	26	0	0
2020-07-14	Fiji	0	26	0	0
2020-07-15	Fiji	0	26	0	0
2020-07-16	Fiji	0	26	0	0
2020-07-17	Fiji	0	26	0	0
2020-07-18	Fiji	0	26	0	0
2020-07-19	Fiji	0	26	0	0
2020-07-20	Fiji	0	26	0	0
2020-07-21	Fiji	1	27	0	0
2020-07-22	Fiji	0	27	0	0
2020-07-23	Fiji	0	27	0	0
2020-07-24	Fiji	0	27	0	0
2020-07-25	Fiji	0	27	0	0
2020-07-26	Fiji	0	27	0	0
2020-07-27	Fiji	0	27	0	0
2020-07-28	Fiji	0	27	0	0
2020-07-29	Fiji	0	27	0	0
2020-07-30	Fiji	0	27	0	0
2020-07-31	Fiji	0	27	0	0
2020-08-01	Fiji	0	27	1	1
2020-08-02	Fiji	0	27	0	1
2020-08-03	Fiji	0	27	0	1
2020-08-04	Fiji	0	27	0	1
2020-08-05	Fiji	0	27	0	1
2020-08-06	Fiji	0	27	0	1
2020-08-07	Fiji	0	27	0	1
2020-08-08	Fiji	0	27	0	1
2020-08-09	Fiji	0	27	0	1
2020-08-10	Fiji	0	27	0	1
2020-08-11	Fiji	0	27	0	1
2020-08-12	Fiji	0	27	0	1
2020-08-13	Fiji	0	27	0	1
2020-08-14	Fiji	1	28	0	1
2020-08-15	Fiji	0	28	0	1
2020-08-16	Fiji	0	28	0	1
2020-08-17	Fiji	0	28	0	1
2020-08-18	Fiji	0	28	0	1
2020-08-19	Fiji	0	28	0	1
2020-08-20	Fiji	0	28	0	1
2020-08-21	Fiji	0	28	0	1
2020-08-22	Fiji	0	28	0	1
2020-08-23	Fiji	0	28	0	1
2020-08-24	Fiji	0	28	0	1
2020-08-25	Fiji	0	28	0	1
2020-08-26	Fiji	0	28	1	2
2020-08-27	Fiji	0	28	0	2
2020-08-28	Fiji	0	28	0	2
2020-08-29	Fiji	0	28	0	2
2020-08-30	Fiji	0	28	0	2
2020-08-31	Fiji	0	28	0	2
2020-09-01	Fiji	0	28	0	2
2020-09-02	Fiji	1	29	0	2
2020-09-03	Fiji	0	29	0	2
2020-09-04	Fiji	2	31	0	2
2020-09-05	Fiji	0	31	0	2
2020-09-06	Fiji	0	31	0	2
2020-09-07	Fiji	0	31	0	2
2020-09-08	Fiji	0	31	0	2
2020-09-09	Fiji	1	32	0	2
2020-09-10	Fiji	0	32	0	2
2020-09-11	Fiji	0	32	0	2
2020-09-12	Fiji	0	32	0	2
2020-09-13	Fiji	0	32	0	2
2020-09-14	Fiji	0	32	0	2
2020-09-15	Fiji	0	32	0	2
2020-09-16	Fiji	0	32	0	2
2020-09-17	Fiji	0	32	0	2
2020-09-18	Fiji	0	32	0	2
2020-09-19	Fiji	0	32	0	2
2020-09-20	Fiji	0	32	0	2
2020-09-21	Fiji	0	32	0	2
2020-09-22	Fiji	0	32	0	2
2020-09-23	Fiji	0	32	0	2
2020-09-24	Fiji	0	32	0	2
2020-09-25	Fiji	0	32	0	2
2020-09-26	Fiji	0	32	0	2
2020-09-27	Fiji	0	32	0	2
2020-09-28	Fiji	0	32	0	2
2020-09-29	Fiji	0	32	0	2
2020-09-30	Fiji	0	32	0	2
2020-10-01	Fiji	0	32	0	2
2020-10-02	Fiji	0	32	0	2
2020-10-03	Fiji	0	32	0	2
2020-10-04	Fiji	0	32	0	2
2020-10-05	Fiji	0	32	0	2
2020-10-06	Fiji	0	32	0	2
2020-10-07	Fiji	0	32	0	2
2020-10-08	Fiji	0	32	0	2
2020-10-09	Fiji	0	32	0	2
2020-10-10	Fiji	0	32	0	2
2020-10-11	Fiji	0	32	0	2
2020-10-12	Fiji	0	32	0	2
2020-10-13	Fiji	0	32	0	2
2020-10-14	Fiji	0	32	0	2
2020-10-15	Fiji	0	32	0	2
2020-10-16	Fiji	0	32	0	2
2020-10-17	Fiji	0	32	0	2
2020-10-18	Fiji	0	32	0	2
2020-10-19	Fiji	0	32	0	2
2020-10-20	Fiji	0	32	0	2
2020-10-21	Fiji	1	33	0	2
2020-10-22	Fiji	0	33	0	2
2020-10-23	Fiji	0	33	0	2
2020-10-24	Fiji	0	33	0	2
2020-10-25	Fiji	0	33	0	2
2020-10-26	Fiji	0	33	0	2
2020-10-27	Fiji	0	33	0	2
2020-10-28	Fiji	0	33	0	2
2020-10-29	Fiji	0	33	0	2
2020-10-30	Fiji	0	33	0	2
2020-10-31	Fiji	1	34	0	2
2020-11-01	Fiji	0	34	0	2
2020-11-02	Fiji	0	34	0	2
2020-11-03	Fiji	0	34	0	2
2020-11-04	Fiji	0	34	0	2
2020-11-05	Fiji	0	34	0	2
2020-11-06	Fiji	0	34	0	2
2020-11-07	Fiji	0	34	0	2
2020-11-08	Fiji	0	34	0	2
2020-11-09	Fiji	0	34	0	2
2020-11-10	Fiji	0	34	0	2
2020-11-11	Fiji	0	34	0	2
2020-11-12	Fiji	1	35	0	2
2020-11-13	Fiji	0	35	0	2
2020-11-14	Fiji	0	35	0	2
2020-11-15	Fiji	0	35	0	2
2020-11-16	Fiji	0	35	0	2
2020-11-17	Fiji	0	35	0	2
2020-11-18	Fiji	0	35	0	2
2020-11-19	Fiji	0	35	0	2
2020-11-20	Fiji	0	35	0	2
2020-11-21	Fiji	0	35	0	2
2020-11-22	Fiji	0	35	0	2
2020-11-23	Fiji	0	35	0	2
2020-11-24	Fiji	0	35	0	2
2020-11-25	Fiji	0	35	0	2
2020-11-26	Fiji	3	38	0	2
2020-11-27	Fiji	0	38	0	2
2020-11-28	Fiji	0	38	0	2
2020-11-29	Fiji	0	38	0	2
2020-11-30	Fiji	0	38	0	2
2020-12-01	Fiji	4	42	0	2
2020-12-02	Fiji	0	42	0	2
2020-12-03	Fiji	0	42	0	2
2020-12-04	Fiji	2	44	0	2
2020-12-05	Fiji	0	44	0	2
2020-12-06	Fiji	0	44	0	2
2020-12-07	Fiji	0	44	0	2
2020-12-08	Fiji	0	44	0	2
2020-12-09	Fiji	0	44	0	2
2020-12-10	Fiji	0	44	0	2
2020-12-11	Fiji	0	44	0	2
2020-12-12	Fiji	0	44	0	2
2020-12-13	Fiji	0	44	0	2
2020-12-14	Fiji	2	46	0	2
2020-12-15	Fiji	0	46	0	2
2020-12-16	Fiji	0	46	0	2
2020-12-17	Fiji	0	46	0	2
2020-12-18	Fiji	0	46	0	2
2020-12-19	Fiji	0	46	0	2
2020-12-20	Fiji	0	46	0	2
2020-12-21	Fiji	0	46	0	2
2020-12-22	Fiji	0	46	0	2
2020-12-23	Fiji	0	46	0	2
2020-12-24	Fiji	0	46	0	2
2020-12-25	Fiji	0	46	0	2
2020-12-26	Fiji	0	46	0	2
2020-12-27	Fiji	0	46	0	2
2020-12-28	Fiji	0	46	0	2
2020-12-29	Fiji	0	46	0	2
2020-12-30	Fiji	3	49	0	2
2020-12-31	Fiji	0	49	0	2
2021-01-01	Fiji	0	49	0	2
2021-01-02	Fiji	0	49	0	2
2021-01-03	Fiji	0	49	0	2
2021-01-04	Fiji	0	49	0	2
2021-01-05	Fiji	0	49	0	2
2021-01-06	Fiji	0	49	0	2
2021-01-07	Fiji	4	53	0	2
2021-01-08	Fiji	0	53	0	2
2021-01-09	Fiji	0	53	0	2
2021-01-10	Fiji	0	53	0	2
2021-01-11	Fiji	0	53	0	2
2021-01-12	Fiji	0	53	0	2
2021-01-13	Fiji	0	53	0	2
2021-01-14	Fiji	0	53	0	2
2021-01-15	Fiji	0	53	0	2
2021-01-16	Fiji	0	53	0	2
2021-01-17	Fiji	2	55	0	2
2021-01-18	Fiji	0	55	0	2
2021-01-19	Fiji	0	55	0	2
2021-01-20	Fiji	0	55	0	2
2021-01-21	Fiji	0	55	0	2
2021-01-22	Fiji	0	55	0	2
2021-01-23	Fiji	0	55	0	2
2021-01-24	Fiji	0	55	0	2
2021-01-25	Fiji	0	55	0	2
2021-01-26	Fiji	0	55	0	2
2021-01-27	Fiji	0	55	0	2
2021-01-28	Fiji	0	55	0	2
2021-01-29	Fiji	0	55	0	2
2021-01-30	Fiji	0	55	0	2
2021-01-31	Fiji	0	55	0	2
2021-02-01	Fiji	0	55	0	2
2021-02-02	Fiji	0	55	0	2
2021-02-03	Fiji	0	55	0	2
2021-02-04	Fiji	1	56	0	2
2021-02-05	Fiji	0	56	0	2
2021-02-06	Fiji	0	56	0	2
2021-02-07	Fiji	0	56	0	2
2021-02-08	Fiji	0	56	0	2
2021-02-09	Fiji	0	56	0	2
2021-02-10	Fiji	0	56	0	2
2021-02-11	Fiji	0	56	0	2
2021-02-12	Fiji	0	56	0	2
2021-02-13	Fiji	0	56	0	2
2021-02-14	Fiji	0	56	0	2
2021-02-15	Fiji	0	56	0	2
2021-02-16	Fiji	0	56	0	2
2021-02-17	Fiji	0	56	0	2
2021-02-18	Fiji	0	56	0	2
2021-02-19	Fiji	0	56	0	2
2021-02-20	Fiji	0	56	0	2
2021-02-21	Fiji	0	56	0	2
2021-02-22	Fiji	0	56	0	2
2021-02-23	Fiji	0	56	0	2
2021-02-24	Fiji	0	56	0	2
2021-02-25	Fiji	1	57	0	2
2021-02-26	Fiji	0	57	0	2
2021-02-27	Fiji	2	59	0	2
2021-02-28	Fiji	0	59	0	2
2021-03-01	Fiji	0	59	0	2
2021-03-02	Fiji	0	59	0	2
2021-03-03	Fiji	0	59	0	2
2021-03-04	Fiji	4	63	0	2
2021-03-05	Fiji	0	63	0	2
2021-03-06	Fiji	0	63	0	2
2021-03-07	Fiji	0	63	0	2
2021-03-08	Fiji	0	63	0	2
2021-03-09	Fiji	3	66	0	2
2021-03-10	Fiji	0	66	0	2
2021-03-11	Fiji	0	66	0	2
[truncated: 7,113,392 more chars]
